# omicSynth: an Open Multi-omic Community Resource for Identifying Druggable Targets across Neurodegenerative Diseases

**DOI:** 10.1101/2023.04.06.23288266

**Authors:** Chelsea X. Alvarado, Mary B. Makarious, Cory A. Weller, Dan Vitale, Mathew J. Koretsky, Sara Bandres-Ciga, Hirotaka Iwaki, Kristin Levine, Andrew Singleton, Faraz Faghri, Mike A. Nalls, Hampton L. Leonard

**Author notes:** **Correspondence** Hampton Leonard, Center for Alzheimer’s and Related Dementias, National Institute on Aging, Intramural Research Program at the National Institutes of Health Building T44, Bethesda, MD 20892, USA.

## Abstract

Treatments for neurodegenerative disorders remain rare, although recent FDA approvals, such as Lecanemab and Aducanumab for Alzheimer’s Disease, highlight the importance of the underlying biological mechanisms in driving discovery and creating disease modifying therapies. The global population is aging, driving an urgent need for therapeutics that stop disease progression and eliminate symptoms. In this study, we create an open framework and resource for evidence-based identification of therapeutic targets for neurodegenerative disease. We use Summary-data-based Mendelian Randomization to identify genetic targets for drug discovery and repurposing. In parallel, we provide mechanistic insights into disease processes and potential network-level consequences of gene-based therapeutics. We identify 116 Alzheimer’s disease, 3 amyotrophic lateral sclerosis, 5 Lewy body dementia, 46 Parkinson’s disease, and 9 Progressive supranuclear palsy target genes passing multiple test corrections (p_SMR_multi_ < 2.95×10^−6^ and p_HEIDI_ > 0.01). We created a therapeutic scheme to classify our identified target genes into strata based on druggability and approved therapeutics - classifying 41 *novel* targets, 3 *known* targets, and 115 *difficult* targets (of these 69.8% are expressed in the disease relevant cell type from single nucleus experiments). Our *novel* class of genes provides a springboard for new opportunities in drug discovery, development and repurposing in the pre-competitive space. In addition, looking at drug-gene interaction networks, we identify previous trials that may require further follow-up such as Riluzole in AD. We also provide a user-friendly web platform to help users explore potential therapeutic targets for neurodegenerative diseases, decreasing activation energy for the community [https://nih-card-ndd-smr-home-syboky.streamlit.app/].

## Supplemental Tables for "omicSynth: an Open Multi-omic Community Resource for Identifying Druggable Targets across Neurodegenerative Diseases"

### Sheet: Legend
Table S1	SMR Result Summary	Summary of SMR data mining across diseases.
Table S2	Protein Coding Associations	All unfiltered SMR association summary statistics for protein coding genes
Table S3	Extended Data Table 1	Extended data for candidate genes for multiple neurodegenerative diseases (Table 1)
Table S4	Significant Genes	Summary statistics for all significant
Table S5	Genes Significant in 3 Diseases	Candidate genes with significant associations in 3 diseases
Table S6	Genes Significant in 2 Diseases	Candidate genes with significant associations in 2 diseases
Table S7	MA Replicated Hits	Summary Statistics for significant genes replicated in multiancestry eQTL and in other omics
Table S8	Novel Class Genes	Summary statistics for all novel class genes.
Table S9	Known Class Genes	Summary statistics for all known class genes.
Table S10	Novel Genes Networks	Summaries of the novel target class of genes including network members.
Table S11	Difficult Class Genes	Summary statistics for all difficult class genes.
Table S12	Difficiult Gene Networks	Summaries of the difficult target class of genes including network members.
Table S13	Mean Expression Percentile Ranks	Mean expression percentile ranks in single cell data for multi-NDD gene targets
Table S14	Median Expression Percentile Ranks	Median expression percentile ranks in single cell data for multi-NDD gene targets
Table S15	GPNMB MA	Comparison of GPNMB SNPs across differing genetic ancestries

### Sheet: S1 - SMR Result Summary
Disease	Total Genes (Unique)	Liver Genes	Total eQTL Genes (non multi ancestry)	Replicated in Multi Ancestry	Total Therapeutic Genes	% Therapeutic	Total Non-therapeutic Genes	% Non-therapeutic
All Tested Genes (Protein Coding)
AD	16833	1597	15112	8404	3562	0.211608	13271	0.788392
ALS	16875	1610	15163	8408	3565	0.211259	13310	0.788741
FTLD	16788	1537	15038	8394	3551	0.21152	13237	0.78848
LBD	16797	1540	15069	8388	3554	0.211585	13243	0.788415
PD	16872	1596	15159	8407	3566	0.211356	13306	0.788644
PSP	16042	1033	13839	8073	3420	0.21319	12622	0.78681
Significance p_SMR_multi < 0.05 & p_HEIDI > 0.01
Disease	Total Significant Genes (Unique)		Total eQTL Genes (non multi ancestry)	Replicated in Multi Ancestry		% Therapeutic + Sig		% Non-therapeutic + Sig
AD	8	175	3189	2079	1142	142.75	3806	475.75
ALS	3188	83	1857	1260	715	0.224279	2473	0.775721
FTLD	2318	78	1243	810	542	0.233822	1776	0.766178
LBD	2530	82	1384	900	580	0.229249	1950	0.770751
PD	3592	108	2161	1434	811	0.22578	2781	0.77422
PSP	2275	30	1270	842	574	0.252308	1701	0.747692
Significance p_SMR_multi < 2.95E-06 (testing all protein coding genes) & p_HEIDI > 0.01
AD	116	2	68	7	31	0.267241	85	0.732759
ALS	3	0	3	0	0	0	3	1
FTLD	0	0	0	0	0	0	0	0
LBD	5	0	1	0	1	0.2	4	0.8
PD	46	3	33	5	15	0.326087	31	0.673913
PSP	9	0	5	3	2	0.222222	7	0.777778
Significance p_SMR_multi < 1.58E-08 (testing all protein coding genes across all omics) & p_HEIDI > 0.01
AD	47	1	19	19	14	0.297872	33	0.702128
ALS	1	0	0	0	0	0	1	1
FTLD	0	0	0	0	0	0	0	0
LBD	2	0	0	0	1	0.5	1	0.5
PD	24	1	14	14	8	0.333333	16	0.666667
PSP	8	0	5	5	2	0.25	6	0.75

### Sheet: S2 - Protein Coding Association
All protein coding associations can be download from this link: https://drive.google.com/file/d/1l70F2UcEoKEFJYRM4LYtbsr61QP2VjAV/view?usp=share_link (~200mb)

### Sheet: S3 - Extended Data Table 1
Gene	Omic	Disease	topRSID	beta, SMR	SE, SMR	p, SMR	p, multi-SNP SMR	p, HEIDI	Diseases	Omics
ARL17B	Spinal cord eQTL	PD	rs199451	-0.202836	0.0332609	1.07176e-09	6.41752e-09	0.0122356	AD	Cerebellum eQTL, Cortex eQTL
									PD	Spinalcord eQTL
KAT8	Tibial Nerve eQTL	PD	rs9936329	-0.428193	0.0892292	1.59624e-06	3.76046e-08	0.0697111	PD	Spinalcord eQTL
									AD	Cerebellum eQTL, Whole Brain meta-analysis mQTL, Cerebellar Hemisphere eQTL, Cortex eQTL, Tibial Nerve eQTL, Skeletal Muscle eQTL, Hypothalamus eQTL, Whole Brain eQTL, Cerebellum eQTL
LRRC37A2	Multi Ancestry Whole Brain Meta-analysis eQTL	PD	rs2532329	-0.22263	0.0255896	3.31847e-18	1.21698e-15	0.484115	PD	Hippocampus eQTL, Cortex eQTL, Frontal Cortex BA9 eQTL, Prefrontal Cortex eQTL, Caudate Basal Ganglia eQTL, Skeletal Muscle eQTL, Hippocampus eQTL, Multi Ancestry Whole Brain Meta-analysis eQTL, Hypothalamus eQTL, Liver eQTL, Anterior Cingulate Cortex BA24 eQTL, Putamen Basal Ganglia eQTL, Amygdala eQTL, Whole Brain eQTL, Cerebellum eQTL, Nucleus Accumbens Basal Ganglia
									AD	Basal Ganglia eQTL, Spinalcord eQTL, Frontal Cortex BA9 eQTL, Hippocampus eQTL, Multi Ancestry Whole Brain Meta-analysis eQTL, Substantia nigra eQTL, Liver eQTL, Putamen Basal Ganglia eQTL, Amygdala eQTL
KANSL1	Whole Brain meta-analysis mQTL	PD	rs1966345	0.15927	0.0174497	7.02053e-20	2.27656e-19	0.0652278	PD	Whole Brain meta-analysis mQTL, Whole Blood mQTL, Cortex eQTL, Multi Ancestry Whole Brain Meta-analysis eQTL
									PSP	Spinalcord eQTL, Whole Brain meta-analysis mQTL, Whole Blood mQTL
									AD	Spinalcord eQTL, Whole Blood mQTL, Anterior Cingulate Cortex BA24 eQTL
ARL17A	Multi Ancestry Whole Brain Meta-analysis eQTL	PD	rs58879558	-0.337169	0.0385816	2.34919e-18	3.03411e-15	0.161441	PSP	Multi Ancestry Whole Brain Meta-analysis eQTL, Hypothalamus eQTL
									PD	Cerebellar Hemisphere eQTL, Cortex eQTL, Caudate Basal Ganglia eQTL, Hippocampus eQTL, Multi Ancestry Whole Brain Meta-analysis eQTL, Hypothalamus eQTL, Anterior Cingulate Cortex BA24 eQTL, Putamen Basal Ganglia eQTL, Cerebellum eQTL, Nucleus Accumbens Basal Ganglia
									AD	Spinalcord eQTL, Amygdala eQTL
PRSS36	Whole Brain meta-analysis mQTL	AD	rs55667375	0.0928108	0.0167849	3.21281e-08	6.45754e-07	0.0158291	AD	Whole Brain meta-analysis mQTL, Cerebellar Hemisphere eQTL, Cortex eQTL, Multi Ancestry Whole Brain Meta-analysis eQTL, Whole Brain eQTL
									PD	Whole Brain meta-analysis mQTL
MAPT	Whole Brain meta-analysis mQTL	PSP	rs1981997	1.14017	0.0815642	2.10011e-44	2.10011e-44	0.0142549	AD	Whole Brain meta-analysis mQTL
									PD	Whole Brain meta-analysis mQTL, Whole Blood mQTL
									PSP	Whole Brain meta-analysis mQTL, Whole Blood mQTL
IDUA	Whole Brain meta-analysis mQTL	PD	rs6599388	-0.134337	0.0147854	1.02932e-19	1.87147e-12	0.0191488	LBD	Whole Brain meta-analysis mQTL
									PD
TMEM175	Whole Blood mQTL	PD	rs11248057	0.495391	0.0721195	6.46376e-12	4.32836e-11	0.647926	PD	Whole Blood mQTL
									LBD
ARHGAP27	Whole Blood mQTL	PSP	rs11012	4.15654	0.543286	1.99828e-14	1.3591e-13	0.0796993	PD	Whole Blood mQTL, Multi Ancestry Whole Brain Meta-analysis eQTL
									AD	Whole Brain meta-analysis mQTL, Whole Blood mQTL, Caudate Basal Ganglia eQTL, Nucleus Accumbens Basal Ganglia
									PSP	Whole Blood mQTL, Whole Blood eQTL eQTLgen
CRHR1	Whole Brain meta-analysis mQTL	PSP	rs12373139	1.79071	0.188188	1.80747e-21	5.1468e-18	0.219127	PD	Whole Blood mQTL
									PSP	Whole Brain meta-analysis mQTL, Whole Blood mQTL, Cortex eQTL, Skeletal Muscle eQTL
									AD	Whole Brain meta-analysis mQTL, Whole Blood mQTL
FMNL1	Whole Blood mQTL	PSP	rs17630064	0.247221	0.0717373	0.000568521	7.24074e-08	0.0639675	PSP	Multi Ancestry Whole Brain Meta-analysis eQTL
									AD	Whole Blood mQTL
PLEKHM1	Skeletal Muscle eQTL	PD	rs12947718	-0.667265	0.0974424	7.50007e-12	7.76385e-12	0.0353597	PD	Cortex eQTL, Frontal Cortex BA9 eQTL, Prefrontal Cortex eQTL, Cortex eQTL, Caudate Basal Ganglia eQTL, Skeletal Muscle eQTL, Anterior Cingulate Cortex BA24 eQTL, Putamen Basal Ganglia eQTL, Whole Brain eQTL
									PSP	Anterior Cingulate Cortex BA24 eQTL
WNT3	Cortex eQTL metaBrain	PD	rs9904865	-0.062473	0.0240469	0.00937794	1.37124e-08	0.0964771	PD	Cortex eQTL metaBrain, Skeletal Muscle eQTL
									AD	Tibial Nerve eQTL
SPPL2C	Prefrontal Cortex eQTL	PD	rs17577369	1.04066	0.182771	1.2423e-08	1.30047e-07	0.0184258	PD	Cerebellum eQTL
									AD	Prefrontal Cortex eQTL

### Sheet: S4 - Significant Genes
Omic	Disease	Gene	probeID	ProbeChr	ProbeBp	topRSID	topSNPChr	topSNPBp	A1	A2	beta, SMR	SE, SMR	p, SMR	p, multi-SNP SMR	p, HEIDI
Cerebellum eQTL	AD	ACE	ENSG00000159640	17	63477061	rs4459609	17	61548948	C	A	-0.13073	0.0228782	1.10226e-08	6.23487e-08	0.550246
Whole Blood mQTL	AD	ACE	cg21657705	17	61574500	rs4353	17	61570422	G	A	-0.141431	0.0241771	4.92197e-09	3.37001e-09	0.0232515
Cortex eQTL metaBrain	AD	ACE	ENSG00000159640	17	63477061	rs4291	17	61554194	A	T	-0.201045	0.0296511	1.19873e-11	1.38627e-08	0.272148
Prefrontal Cortex eQTL	AD	ACE	ENSG00000159640	17	61554422	rs6504163	17	61545779	T	C	-0.461543	0.091628	4.72542e-07	4.72542e-07	0.241039
Whole Blood eQTL eQTLgen	AD	ACE	ENSG00000159640	17	61576813	rs4277405	17	61548918	C	T	-0.901763	0.154254	5.03685e-09	6.16449e-08	0.573264
Whole Brain eQTL	AD	ACE	ENSG00000159640	17	61576813	rs4277405	17	61548918	T	C	-0.317885	0.0644173	8.02465e-07	8.02465e-07	0.139824
Whole Blood mQTL	PD	ACMSD	cg02998028	2	135621153	rs4953936	2	135581512	T	C	-0.371843	0.067159	3.08113e-08	2.77516e-06	0.0998906
Whole Brain meta-analysis mQTL	AD	ADAM10	cg08898775	15	59042684	rs2250583	15	59050382	C	T	-0.165013	0.0329602	5.5445e-07	2.60061e-06	0.0779017
Whole Blood eQTL eQTLgen	AD	ADAM10	ENSG00000137845	15	58964790	rs7161799	15	58770523	T	C	0.0118947	0.0227235	0.600659	1.32558e-06	0.237433
Skeletal Muscle eQTL	PD	ADORA2B	ENSG00000170425	17	15848231	rs1045599	17	15879910	T	C	0.0810002	0.0161604	5.37899e-07	2.72923e-06	0.0173546
Cerebellum eQTL	AD	AGFG2	ENSG00000106351	7	100136834	rs2734897	7	100159567	G	A	0.147502	0.0310845	2.08313e-06	7.44262e-08	0.215225
Whole Blood mQTL	AD	AIF1	cg15343510	6	31582285	rs9267576	6	31812038	T	G	-0.0185289	0.00898388	0.0391642	1.26867e-06	0.0581054
Cortex eQTL metaBrain	AD	ANXA11	ENSG00000122359	10	80205572	rs11201989	10	81937705	G	C	0.0565255	0.0168379	0.000787835	2.32161e-07	0.0155341
Cortex eQTL metaBrain	AD	APH1B	ENSG00000138613	15	63276018	rs75763893	15	63571820	C	T	0.308237	0.0480511	1.41025e-10	2.62763e-09	0.0326268
Tibial Nerve eQTL	AD	APH1B	ENSG00000138613	15	63568217	rs75763893	15	63571820	T	C	0.223467	0.0330915	1.44816e-11	2.28557e-08	0.0836134
Skeletal Muscle eQTL	AD	APH1B	ENSG00000138613	15	63568217	rs76855300	15	63595878	C	T	0.474851	0.102867	3.90866e-06	2.67891e-06	0.225146
Whole Blood eQTL eQTLgen	AD	APH1B	ENSG00000138613	15	63584771	rs75763893	15	63571820	T	C	0.22021	0.0248605	8.15954e-19	9.49706e-09	0.0695786
Whole Blood mQTL	LBD	APOC1	cg05644480	19	45418020	rs59325138	19	45416291	T	C	-0.710261	0.157478	6.47587e-06	1.12247e-06	0.0180215
Prefrontal Cortex eQTL	AD	APOC2	ENSG00000234906	19	45449292	rs9304644	19	45450033	T	C	0.764766	0.142353	7.77311e-08	2.58153e-08	0.126947
Liver eQTL	AD	APOC4	ENSG00000267467	19	45445495	rs73045691	19	45440529	A	G	0.321194	0.050038	1.37176e-10	3.17169e-11	0.468831
Whole Brain meta-analysis mQTL	PD	ARHGAP27	cg22153994	17	43484399	rs62064637	17	43485551	T	G	0.268234	0.03728	6.24123e-13	1.19189e-10	0.0172489
Whole Brain meta-analysis mQTL	PD	ARHGAP27	cg27060340	17	43502999	rs62065376	17	43521161	G	C	0.150123	0.0197194	2.67909e-14	1.1347e-11	0.307247
Whole Brain meta-analysis mQTL	PD	ARHGAP27	cg08113562	17	43508428	rs1230106	17	43487968	G	A	0.113301	0.0291344	0.000100696	1.11883e-06	0.0157811
Whole Blood mQTL	AD	ARHGAP27	cg23659289	17	43472725	rs78026984	17	44025592	C	G	-0.147275	0.0309205	1.90709e-06	2.24887e-06	0.0619038
Whole Blood mQTL	AD	ARHGAP27	cg24477401	17	43484506	rs35489312	17	43517252	C	T	0.0669419	0.0142191	2.50315e-06	9.06051e-07	0.0206062
Whole Blood mQTL	AD	ARHGAP27	cg27060340	17	43502999	rs35489312	17	43517252	C	T	0.0385365	0.0079813	1.37669e-06	5.52396e-07	0.0141236
Whole Blood mQTL	AD	ARHGAP27	cg08113562	17	43508428	rs11012	17	43513441	T	C	-0.0389544	0.00810398	1.53347e-06	1.38515e-06	0.0155306
Whole Blood mQTL	PD	ARHGAP27	cg12548348	17	43484496	rs34465449	17	43511435	A	C	-0.568992	0.0928727	8.97864e-10	1.54717e-08	0.0271212
Whole Blood mQTL	PSP	ARHGAP27	cg18410271	17	43472435	rs11012	17	43513441	T	C	6.72512	1.30095	2.34854e-07	2.34854e-07	0.524498
Whole Blood mQTL	PSP	ARHGAP27	cg12548348	17	43484496	rs11012	17	43513441	T	C	4.15654	0.543286	1.99828e-14	1.3591e-13	0.0796993
Whole Blood mQTL	PSP	ARHGAP27	cg14260695	17	43506184	rs11012	17	43513441	T	C	-6.15759	1.09572	1.91305e-08	1.91305e-08	0.209219
Whole Blood mQTL	PSP	ARHGAP27	cg07067577	17	43506829	rs11012	17	43513441	T	C	-4.56278	0.63865	9.03825e-13	8.74886e-12	0.34622
Caudate Basal Ganglia eQTL	PD	ARHGAP27	ENSG00000159314	17	43471275	rs62055544	17	43964539	G	A	-0.990049	0.189962	1.86985e-07	2.02224e-07	0.200706
Multi Ancestry Whole Brain Meta-analysis eQTL	AD	ARHGAP27	ENSG00000159314	17	43471275	rs62065394	17	43540273	A	C	-0.120032	0.0283854	2.35101e-05	2.90475e-06	0.199443
Whole Blood eQTL eQTLgen	PSP	ARHGAP27	ENSG00000159314	17	43491531	rs11012	17	43513441	T	C	-8.0417	0.752918	1.2531e-26	1.30591e-12	0.0160321
Nucleus Accumbens Basal Ganglia	PD	ARHGAP27	ENSG00000159314	17	43471275	rs753236	17	43946318	C	T	-0.569009	0.0897881	2.33914e-10	3.65204e-10	0.94553
Spinalcord eQTL	PSP	ARL17A	ENSG00000185829	17	46579682	rs242557	17	44019712	G	A	1.05306	0.197783	1.01318e-07	1.11484e-10	0.0440737
Hippocampus eQTL	PD	ARL17A	ENSG00000185829	17	46579682	rs3785884	17	44057595	A	G	-0.269115	0.0435184	6.25187e-10	2.77166e-09	0.272407
Cerebellar Hemisphere eQTL	PD	ARL17A	ENSG00000185829	17	44594068	rs56046792	17	43797246	T	C	-0.21528	0.0295618	3.2798e-13	2.62465e-11	0.398228
Cortex eQTL GTEx	PD	ARL17A	ENSG00000185829	17	44594068	rs58879558	17	44095467	C	T	-0.22347	0.0308843	4.62993e-13	2.26634e-11	0.267494
Caudate Basal Ganglia eQTL	PD	ARL17A	ENSG00000185829	17	44594068	rs2942166	17	43715427	C	T	-0.297649	0.046695	1.83785e-10	3.27179e-09	0.282266
Hippocampus eQTL	PD	ARL17A	ENSG00000185829	17	44594068	rs2942166	17	43715427	C	T	-0.361758	0.0667124	5.87233e-08	1.44486e-07	0.995089
Multi Ancestry Whole Brain Meta-analysis eQTL	AD	ARL17A	ENSG00000185829	17	44594068	rs58879558	17	44095467	C	T	-0.0813564	0.014219	1.05477e-08	2.12463e-07	0.557038
Multi Ancestry Whole Brain Meta-analysis eQTL	PD	ARL17A	ENSG00000185829	17	44594068	rs58879558	17	44095467	C	T	-0.337169	0.0385816	2.34919e-18	3.03411e-15	0.161441
Hypothalamus eQTL	AD	ARL17A	ENSG00000185829	17	44594068	rs17573607	17	44083081	A	G	-0.0523832	0.0108657	1.42878e-06	2.92687e-06	0.464768
Hypothalamus eQTL	PD	ARL17A	ENSG00000185829	17	44594068	rs17573607	17	44083081	A	G	-0.227603	0.0338413	1.74882e-11	3.97581e-10	0.764424
Anterior Cingulate Cortex BA24 eQTL	PD	ARL17A	ENSG00000185829	17	44594068	rs393152	17	43719143	G	A	-0.275578	0.0470528	4.7193e-09	1.98529e-08	0.926864
Putamen Basal Ganglia eQTL	PD	ARL17A	ENSG00000185829	17	44594068	rs757055	17	43946875	T	C	-0.31219	0.0545725	1.06121e-08	4.33755e-08	0.65149
Amygdala eQTL	PSP	ARL17A	ENSG00000185829	17	44594068	rs393152	17	43719143	G	A	1.95156	0.325598	2.05015e-09	6.07962e-09	0.0682474
Cerebellum eQTL	PD	ARL17A	ENSG00000185829	17	44594068	rs55974014	17	43757450	A	C	-0.226764	0.0299537	3.71899e-14	2.9363e-12	0.209266
Nucleus Accumbens Basal Ganglia	PD	ARL17A	ENSG00000185829	17	44594068	rs58879558	17	44095467	C	T	-0.234593	0.0336784	3.2677e-12	7.11226e-11	0.169512
Cerebellum eQTL	AD	ARL17B	ENSG00000228696	17	46361797	rs7225002	17	44189067	A	G	-0.0626033	0.0105364	2.8222e-09	4.20379e-07	0.593753
Spinalcord eQTL	PD	ARL17B	ENSG00000228696	17	46361797	rs199451	17	44801784	G	A	-0.202836	0.0332609	1.07176e-09	6.41752e-09	0.0122356
Cortex eQTL metaBrain	AD	ARL17B	ENSG00000228696	17	46361797	rs538628	17	44787313	G	C	-0.0537127	0.00920295	5.33188e-09	6.5982e-08	0.673813
Whole Blood mQTL	AD	ATF6B	cg08188698	6	32085278	rs41316748	6	32019512	C	T	-0.0262472	0.00733623	0.000346557	1.17558e-07	0.150122
Whole Blood eQTL eQTLgen	AD	BCKDK	ENSG00000103507	16	31120769	rs4889619	16	31128615	T	C	0.155086	0.0335244	3.72692e-06	7.33234e-08	0.407316
Whole Blood eQTL eQTLgen	PD	BST1	ENSG00000109743	4	15722254	rs34559912	4	15730146	G	T	-0.258321	0.0352398	2.29503e-13	7.48045e-11	0.158446
Whole Blood mQTL	AD	BTNL2	cg19117063	6	32365553	rs112627226	6	32582969	C	T	-0.037941	0.00783386	1.2776e-06	8.28339e-09	0.245386
Whole Blood mQTL	AD	BTNL2	cg18996355	6	32366347	rs115303880	6	32358459	T	G	-0.0640091	0.0163193	8.77101e-05	1.32333e-06	0.0437874
Whole Blood mQTL	AD	BTNL2	cg14241129	6	32367729	rs28366339	6	32564725	G	A	-0.150122	0.0293045	3.00994e-07	1.07758e-06	0.312675
Whole Blood mQTL	AD	BTNL2	cg03515726	6	32367750	rs28366340	6	32564727	G	A	-0.115734	0.0214203	6.55332e-08	8.58792e-07	0.337975
Whole Blood mQTL	AD	BTNL2	cg18067840	6	32375672	rs17191234	6	32564681	C	A	-0.0905379	0.0168573	7.83636e-08	1.56734e-07	0.0226918
Whole Blood mQTL	AD	BTNL2	cg18060330	6	32376066	rs115625939	6	32583584	G	A	0.0163609	0.00860292	0.0571999	3.10915e-07	0.148715
Whole Blood mQTL	AD	BTNL2	cg06871764	6	32376095	rs115625939	6	32583584	G	A	0.0170023	0.00894226	0.0572577	4.68591e-07	0.1239
Whole Brain meta-analysis mQTL	AD	C17orf107	cg14275842	17	4802813	rs2277681	17	4793052	C	T	0.074763	0.0166227	6.87085e-06	8.62657e-07	0.478955
Whole Brain meta-analysis mQTL	AD	C17orf107	cg07834574	17	4802847	rs2277681	17	4793052	C	T	0.0833209	0.0191073	1.29659e-05	1.49936e-06	0.438301
Whole Blood mQTL	AD	C17orf107	cg10553748	17	4804674	rs140874286	17	4785959	A	G	-0.0638473	0.0129096	7.58601e-07	7.39473e-07	0.0120211
Whole Blood mQTL	AD	C17orf107	cg09495303	17	4804838	rs72835064	17	4809454	T	C	-0.0647438	0.0125499	2.48384e-07	1.3616e-06	0.0159145
Whole Blood mQTL	ALS	C9orf72	cg05990720	9	27573650	rs9969832	9	27493063	T	C	-0.6013	0.0930019	1.00994e-10	6.71459e-11	0.680906
Whole Blood eQTL GTEx	ALS	C9orf72	ENSG00000147894	9	27546544	rs10967981	9	27552193	C	T	0.735973	0.181452	4.99169e-05	1.78748e-07	0.0131893
Whole Blood eQTL eQTLgen	AD	CASS4	ENSG00000087589	20	55010782	rs6014722	20	54989833	A	T	0.791037	0.12798	6.37113e-10	9.71731e-09	0.0304445
Whole Blood eQTL GTEx	AD	CASS4	ENSG00000087589	20	54987168	rs6014722	20	54989833	A	T	0.466301	0.0826278	1.66733e-08	2.49303e-07	0.201431
Cortex eQTL metaBrain	AD	CASTOR3	ENSG00000239521	7	100272232	rs17309333	7	99813092	C	A	0.00928661	0.0307165	0.762398	1.21491e-06	0.558099
Cortex eQTL metaBrain	PD	CCDC158	ENSG00000163749	4	76421868	rs72657839	4	77335916	G	T	-0.128558	0.0287483	7.75412e-06	4.459e-07	0.0397219
Cortex eQTL metaBrain	PD	CCDC189	ENSG00000196118	16	30761744	rs8048448	16	30692208	T	C	0.246896	0.0524458	2.50596e-06	3.32073e-08	0.011412
Whole Blood eQTL eQTLgen	AD	CCNE2	ENSG00000175305	8	95900452	rs2515226	8	95965743	A	G	0.542112	0.124282	1.28898e-05	2.49933e-06	0.275684
Whole Brain meta-analysis mQTL	AD	CD2AP	cg02130027	6	47444894	rs1004173	6	47445017	T	C	0.0918849	0.014659	3.65312e-10	8.80326e-08	0.0636899
Whole Brain meta-analysis mQTL	AD	CD2AP	cg20172563	6	47487173	rs7738044	6	47469273	G	A	-0.1087	0.0181459	2.09409e-09	6.49893e-08	0.104802
Whole Blood mQTL	AD	CD2AP	cg12968598	6	47444699	rs13193054	6	47552817	A	C	0.0788156	0.0120492	6.10491e-11	2.59829e-09	0.0519576
Whole Blood mQTL	AD	CD2AP	cg02130027	6	47444894	rs13212790	6	47576367	C	T	0.208806	0.0394506	1.20434e-07	1.4471e-07	0.0933371
Whole Blood mQTL	AD	CD2AP	cg20172563	6	47487173	rs6931478	6	47461913	A	C	0.123689	0.0200128	6.39083e-10	5.58915e-09	0.0376282
Cortex eQTL metaBrain	PD	CD38	ENSG00000004468	4	15778275	rs11724635	4	15737101	C	A	-0.293912	0.0432277	1.05226e-11	5.82436e-12	0.857062
Prefrontal Cortex eQTL	PD	CD38	ENSG00000004468	4	15779898	rs11724635	4	15737101	A	C	-0.694634	0.112623	6.92654e-10	3.9316e-10	0.910178
Cortex eQTL GTEx	PD	CD38	ENSG00000004468	4	15779898	rs4698413	4	15737882	T	C	-0.320329	0.0596744	7.96372e-08	2.80186e-07	0.727266
Caudate Basal Ganglia eQTL	PD	CD38	ENSG00000004468	4	15779898	rs4698413	4	15737882	T	C	-0.279646	0.0510546	4.31676e-08	2.55571e-07	0.0862306
Whole Brain eQTL	PD	CD38	ENSG00000004468	4	15815483	rs11724635	4	15737101	A	C	-0.39173	0.0796872	8.84014e-07	2.15705e-07	0.949031
Nucleus Accumbens Basal Ganglia	PD	CD38	ENSG00000004468	4	15779898	rs4698413	4	15737882	T	C	-0.317415	0.0607103	1.71026e-07	4.31177e-07	0.446134
Whole Blood mQTL	AD	CDSN	cg06792428	6	31087240	rs1042148	6	31083107	T	C	0.022286	0.00673273	0.000932609	3.51903e-07	0.037392
Cerebellum eQTL	AD	CEACAM19	ENSG00000186567	19	44666958	rs56261258	19	45149613	C	T	0.151695	0.0242167	3.75049e-10	3.02411e-08	0.0143488
Prefrontal Cortex eQTL	AD	CEACAM19	ENSG00000186567	19	45165545	rs56261258	19	45149613	T	C	0.626217	0.112138	2.34612e-08	2.34612e-08	0.115847
Whole Brain eQTL	AD	CEACAM19	ENSG00000186567	19	45178929	rs714948	19	45165912	C	A	0.158753	0.0253419	3.74207e-10	2.80907e-07	0.0367371
Whole Blood eQTL GTEx	AD	CEACAM19	ENSG00000186567	19	45165545	rs714948	19	45165912	C	A	0.286696	0.0529981	6.31847e-08	8.57574e-07	0.0171512
Cerebellum eQTL	AD	CEACAM19	ENSG00000186567	19	45165545	rs714948	19	45165912	C	A	0.161921	0.0289017	2.11316e-08	9.50635e-09	0.132918
Whole Blood mQTL	AD	CELF1	cg19460817	11	47575278	rs11039409	11	47835721	C	A	-0.176462	0.0381028	3.63536e-06	2.66172e-06	0.414667
Whole Blood mQTL	AD	CELF1	cg25953688	11	47575283	rs11039409	11	47835721	C	A	-0.159991	0.0336995	2.05865e-06	1.22676e-06	0.3754
Whole Blood mQTL	AD	CHRNE	cg27379442	17	4801965	rs78767298	17	4789961	T	C	-0.0650885	0.0128643	4.20105e-07	6.79746e-07	0.0138391
Cortex eQTL GTEx	AD	CHRNE	ENSG00000108556	17	4801069	rs72835069	17	4814117	A	G	0.0648278	0.015296	2.25293e-05	2.70262e-06	0.0433123
Whole Blood eQTL eQTLgen	AD	CKM	ENSG00000104879	19	45817953	rs386569	19	45787046	G	A	0.119442	0.0343762	0.000511703	2.60833e-08	0.021922
Whole Brain meta-analysis mQTL	AD	CLU	cg12729838	8	27469186	rs11136000	8	27464519	T	C	-0.361182	0.0650119	2.76613e-08	2.76613e-08	0.131027
Whole Brain meta-analysis mQTL	AD	CLU	cg25302704	8	27470629	rs10091215	8	27451719	C	T	-0.173868	0.0357657	1.16611e-06	1.35674e-06	0.028856
Whole Blood eQTL eQTLgen	AD	COPS6	ENSG00000168090	7	99688200	rs1130958	7	99690747	C	T	-0.0456939	0.0222134	0.0396819	2.08481e-09	0.216484
Whole Blood mQTL	AD	CPLX1	cg05448404	4	779173	rs6848474	4	769597	A	T	-0.0174239	0.0116389	0.134383	7.32026e-07	0.20401
Whole Blood eQTL eQTLgen	AD	CPSF3	ENSG00000119203	2	9588463	rs7561588	2	9619204	A	G	0.119191	0.0527741	0.0239141	1.23623e-06	0.0653552
Cerebellum eQTL	AD	CR1	ENSG00000203710	1	207496147	rs1830763	1	207800389	A	C	0.245292	0.0458677	8.90147e-08	1.72324e-08	0.109188
Basal Ganglia eQTL	AD	CR1	ENSG00000203710	1	207496147	rs6697005	1	207806730	G	A	0.165833	0.0297477	2.47993e-08	2.47993e-08	0.0786154
Cortex eQTL metaBrain	AD	CR1	ENSG00000203710	1	207496147	rs1830763	1	207800389	A	C	0.147259	0.0139736	5.75242e-26	3.82645e-15	0.0602848
Cortex eQTL GTEx	AD	CR1	ENSG00000203710	1	207669492	rs679515	1	207750568	C	T	0.19186	0.0350624	4.45091e-08	4.46387e-08	0.95634
Caudate Basal Ganglia eQTL	AD	CR1	ENSG00000203710	1	207669492	rs2093760	1	207786828	G	A	0.214756	0.0395169	5.49402e-08	3.25088e-08	0.532931
Whole Brain eQTL	AD	CR1	ENSG00000203710	1	207741742	rs679515	1	207750568	C	T	0.212035	0.03002	1.62807e-12	2.09928e-12	0.256847
Whole Brain meta-analysis mQTL	PD	CRHR1	cg23762722	17	43817897	rs62054387	17	43805525	C	A	0.390593	0.0646086	1.48927e-09	7.5898e-09	0.172753
Whole Brain meta-analysis mQTL	PD	CRHR1	cg07778819	17	43862927	rs56303031	17	43853922	A	G	0.496914	0.097081	3.07892e-07	3.07892e-07	0.977414
Whole Brain meta-analysis mQTL	PD	CRHR1	cg00025823	17	43909151	rs878888	17	43912635	G	A	-0.264667	0.0355868	1.02823e-13	1.34496e-12	0.158401
Whole Brain meta-analysis mQTL	PSP	CRHR1	cg00025823	17	43909151	rs12373139	17	43924130	A	G	1.79071	0.188188	1.80747e-21	5.1468e-18	0.219127
Whole Blood mQTL	AD	CRHR1	cg03954353	17	43715162	rs113790915	17	43810782	C	G	-0.104285	0.0210021	6.8537e-07	7.45533e-07	0.183289
Whole Blood mQTL	AD	CRHR1	cg01882395	17	43717810	rs113790915	17	43810782	C	G	-0.0921528	0.0182575	4.47848e-07	1.07597e-06	0.0160503
Whole Blood mQTL	AD	CRHR1	cg23762722	17	43817897	rs62062279	17	44093964	C	T	0.087996	0.0171489	2.87758e-07	8.83012e-07	0.0114712
Whole Blood mQTL	PD	CRHR1	cg23762722	17	43817897	rs112746008	17	44126650	T	C	0.387721	0.0474775	3.17714e-16	2.74162e-13	0.063243
Whole Blood mQTL	PD	CRHR1	cg24063856	17	43863303	rs62057073	17	43861117	T	C	0.798166	0.130242	8.88014e-10	2.48648e-08	0.0125311
Whole Blood mQTL	PSP	CRHR1	cg24063856	17	43863303	rs169201	17	44790203	G	A	-5.31801	0.814121	6.48085e-11	1.41026e-10	0.350098
Whole Blood mQTL	PSP	CRHR1	cg27503360	17	43890749	rs169201	17	44790203	G	A	-4.80593	0.675282	1.10361e-12	1.34104e-12	0.108719
Cortex eQTL metaBrain	PD	CRHR1	ENSG00000120088	17	45784280	rs2668632	17	44319366	C	T	-0.570035	0.0751681	3.36439e-14	2.82844e-12	0.13856
Skeletal Muscle eQTL	PD	CRHR1	ENSG00000120088	17	43699267	rs199439	17	44793503	G	A	-0.860761	0.181301	2.05762e-06	1.99606e-06	0.249407
Whole Blood mQTL	AD	CYP21A2	cg04771084	6	31973255	rs433061	6	32014828	A	G	0.0199423	0.0105796	0.0594331	9.25152e-07	0.027884
Whole Blood eQTL eQTLgen	PSP	DCAKD	ENSG00000172992	17	43119590	rs4413004	17	43106844	T	C	0.303011	0.114464	0.00811555	3.89127e-08	0.117697
Cerebellum eQTL	PD	DGKQ	ENSG00000145214	4	986895	rs3733345	4	954247	G	T	-0.296437	0.0640819	3.72963e-06	1.6244e-08	0.0220821
Whole Brain meta-analysis mQTL	PD	DGKQ	cg20456258	4	962124	rs11724804	4	965779	A	G	-0.19362	0.038496	4.91504e-07	1.79041e-08	0.339427
Whole Blood mQTL	PD	DGKQ	cg05178683	4	958773	rs4690326	4	953698	A	C	-0.350663	0.062489	2.00473e-08	9.95293e-08	0.0298763
Whole Blood mQTL	PD	DGKQ	cg11107149	4	960835	rs3733346	4	954275	C	T	-0.237787	0.0477166	6.24996e-07	8.19662e-08	0.0100187
Whole Blood mQTL	PD	DGKQ	cg07007312	4	961505	rs1377586	4	961373	A	G	-0.125141	0.0223404	2.12453e-08	7.77516e-07	0.0109654
Whole Blood eQTL eQTLgen	AD	DNTT	ENSG00000107447	10	98081203	rs117699776	10	98048265	G	A	-0.43314	0.0874045	7.21153e-07	9.39314e-07	0.997057
Whole Brain meta-analysis mQTL	AD	DOC2A	cg09245872	16	30016874	rs12928610	16	30016022	C	T	-0.114401	0.0235829	1.22823e-06	2.45234e-07	0.0180158
Whole Brain meta-analysis mQTL	AD	DOC2A	cg03121538	16	30017856	rs3814880	16	30017895	T	C	-0.0913364	0.0165681	3.53158e-08	4.28331e-07	0.0339724
Whole Blood mQTL	AD	DOC2A	cg09245872	16	30016874	rs11649149	16	30008644	C	T	-0.127547	0.0247964	2.69268e-07	5.91963e-07	0.145069
Whole Blood mQTL	AD	DOC2A	cg06334689	16	30018720	rs12921753	16	30018720	T	C	0.0424449	0.00639463	3.18851e-11	5.57526e-12	0.34417
Whole Blood mQTL	AD	DOC2A	cg04502620	16	30020843	rs12596543	16	30029135	G	A	0.0974661	0.0166781	5.09763e-09	2.05814e-08	0.26646
Whole Blood mQTL	AD	DOC2A	cg06015834	16	30021696	rs11642740	16	30060655	G	A	0.110753	0.0181212	9.85291e-10	3.61917e-08	0.475339
Whole Blood mQTL	AD	DOC2A	cg03041989	16	30022548	rs12933575	16	30022564	G	A	0.105581	0.0183822	9.26391e-09	1.10041e-07	0.0912755
Whole Blood mQTL	AD	DOC2A	cg27151362	16	30023515	rs7191849	16	30023157	C	T	0.132114	0.0235993	2.16549e-08	4.54137e-07	0.352998
Whole Blood mQTL	AD	DOC2A	cg03890691	16	30023615	rs11863174	16	30019375	A	C	0.153117	0.031513	1.18069e-06	4.27978e-08	0.242465
Whole Blood mQTL	AD	DOC2A	cg07041748	16	30023780	rs11642612	16	30030195	C	A	0.14831	0.0256031	6.92754e-09	3.74401e-07	0.413041
Whole Blood mQTL	AD	DOC2A	cg06326092	16	30034487	rs4788213	16	30034524	C	T	-0.0962742	0.0163611	3.99685e-09	1.71334e-08	0.0684086
Whole Blood mQTL	AD	DYDC1	cg00544337	10	82116203	rs10749575	10	82136921	C	T	0.0674601	0.0173808	0.000103903	8.56303e-07	0.0230544
Whole Blood mQTL	AD	DYDC2	cg06411551	10	82117119	rs2185425	10	82139941	T	C	-0.122774	0.0227302	6.61317e-08	2.18011e-07	0.0123829
Whole Blood mQTL	AD	DYDC2	cg17703212	10	82117257	rs2185425	10	82139941	T	C	-0.107439	0.019435	3.23712e-08	3.08181e-07	0.0740241
Whole Brain meta-analysis mQTL	PD	EFNA3	cg05267543	1	155036802	rs3765087	1	155029253	A	C	-0.147077	0.0319826	4.25224e-06	1.12806e-06	0.144717
Whole Brain meta-analysis mQTL	PD	EFNA4	cg00585901	1	155035388	rs12743272	1	155033334	G	A	-0.175282	0.0371258	2.34351e-06	1.6846e-06	0.575669
Whole Brain meta-analysis mQTL	PD	EFNA4	cg11491247	1	155035530	rs3765087	1	155029253	A	C	-0.0709551	0.0142463	6.3386e-07	1.67653e-06	0.0206682
Cortex eQTL metaBrain	AD	EGFR	ENSG00000146648	7	55019017	rs77126132	7	54966738	G	A	0.154019	0.0293027	1.4711e-07	9.98409e-07	0.994729
Prefrontal Cortex eQTL	AD	EGFR	ENSG00000146648	7	55086714	rs74504435	7	54949256	G	A	0.231802	0.0424127	4.61875e-08	7.01416e-07	0.236538
Whole Blood eQTL eQTLgen	AD	EPDR1	ENSG00000086289	7	37857494	rs4723717	7	37968808	G	A	0.0233313	0.0191124	0.222185	1.78294e-06	0.983044
Whole Blood mQTL	AD	EPHA1	cg10228500	7	143105595	rs3935067	7	143104331	C	G	0.1665	0.0346282	1.52285e-06	2.4309e-07	0.0286059
Whole Blood eQTL eQTLgen	AD	EPHB4	ENSG00000196411	7	100412654	rs314320	7	100431980	T	C	0.0411192	0.0140041	0.00332233	2.07284e-11	0.19852
Whole Brain meta-analysis mQTL	AD	EPHX2	cg21608792	8	27348347	rs73227337	8	27367641	T	G	0.0972289	0.0198049	9.13825e-07	1.50067e-09	0.0159574
Whole Blood eQTL eQTLgen	AD	ERCC2	ENSG00000104884	19	45863635	rs171140	19	45865002	C	A	0.128369	0.0368001	0.000486123	1.75187e-06	0.0396852
Whole Brain meta-analysis mQTL	AD	EXOC3L2	cg12478440	19	45724963	rs112668741	19	45726976	G	A	-0.100156	0.0128552	6.6428e-15	7.90885e-13	0.0185188
Whole Blood eQTL eQTLgen	AD	FAM131B	ENSG00000159784	7	143055178	rs13232480	7	143069310	T	C	0.0227139	0.0598456	0.704286	8.02951e-07	0.0749232
Whole Brain meta-analysis mQTL	PD	FAM200B	cg18456933	4	15692171	rs6815296	4	15692136	T	C	-0.170554	0.037088	4.2526e-06	1.52425e-07	0.0214007
Whole Blood mQTL	PD	FBXL19	cg10421029	16	30936028	rs7200879	16	30947572	G	A	0.330471	0.0640108	2.43358e-07	2.6762e-06	0.075639
Skeletal Muscle eQTL	AD	FCER1G	ENSG00000158869	1	161185024	rs2070901	1	161185058	T	G	-0.334298	0.0768683	1.36781e-05	5.45377e-07	0.698205
Whole Blood eQTL eQTLgen	AD	FCER1G	ENSG00000158869	1	161187756	rs2070901	1	161185058	T	G	-0.0644703	0.0112923	1.13475e-08	2.25823e-09	0.0275417
Whole Blood eQTL GTEx	AD	FCER1G	ENSG00000158869	1	161185024	rs2070901	1	161185058	T	G	-0.290342	0.0547017	1.10997e-07	1.12534e-06	0.0889053
Whole Blood mQTL	PSP	FMNL1	cg19481029	17	43314586	rs17630064	17	43289122	G	A	0.247221	0.0717373	0.000568521	7.24074e-08	0.0639675
Multi Ancestry Whole Brain Meta-analysis eQTL	AD	FMNL1	ENSG00000184922	17	43298811	rs62063276	17	44036408	G	T	-0.134405	0.0271688	7.53475e-07	2.21005e-06	0.669715
Whole Blood mQTL	AD	FNBP4	cg10504702	11	47789108	rs12807014	11	47760078	C	T	-0.130415	0.0261205	5.95015e-07	1.16281e-06	0.0321249
Whole Blood eQTL eQTLgen	ALS	G2E3	ENSG00000092140	14	31058799	rs2295425	14	31028799	G	A	-0.28248	0.0897867	0.00165452	2.57743e-06	0.0145237
Whole Brain meta-analysis mQTL	PD	GAK	cg04045327	4	905805	rs11248057	4	906131	C	G	-0.146532	0.0162489	1.91619e-19	9.57375e-09	0.0118194
Whole Brain meta-analysis mQTL	PD	GAK	cg10113582	4	905918	rs11248057	4	906131	C	G	-0.144733	0.0160328	1.76037e-19	3.29104e-10	0.0415691
Whole Brain eQTL	PD	GAK	ENSG00000178950	4	884612	rs11248057	4	906131	C	G	0.607992	0.129258	2.55489e-06	2.55489e-06	0.0594111
Whole Blood eQTL eQTLgen	AD	GIGYF1	ENSG00000146830	7	100282100	rs506597	7	100313420	A	G	-0.162113	0.0419384	0.000110861	1.40955e-08	0.665075
Cerebellum eQTL	AD	GPC2	ENSG00000213420	7	100177381	rs17309333	7	99813092	C	A	-0.00551817	0.0182578	0.762472	8.86225e-07	0.272504
Cerebellum eQTL	PD	GPNMB	ENSG00000136235	7	23235967	rs1637190	7	23269065	A	G	0.124869	0.0238195	1.58583e-07	2.0014e-07	0.483377
Whole Brain meta-analysis mQTL	PD	GPNMB	cg08455073	7	23286463	rs199357	7	23288309	G	A	-0.0901975	0.0163569	3.501e-08	2.45164e-08	0.0200369
Whole Brain meta-analysis mQTL	PD	GPNMB	cg17274742	7	23286539	rs199357	7	23288309	G	A	-0.0900894	0.0163366	3.4964e-08	1.89052e-08	0.023942
Whole Brain meta-analysis mQTL	PD	GPNMB	cg04651137	7	23287222	rs466240	7	23338774	T	C	-0.078348	0.0146291	8.52575e-08	2.84216e-08	0.0119912
Whole Brain meta-analysis mQTL	PD	GPNMB	cg06179765	7	23287352	rs199357	7	23288309	G	A	-0.17763	0.0345874	2.81126e-07	5.78987e-07	0.875756
Whole Brain meta-analysis mQTL	PD	GPNMB	cg20599066	7	23287420	rs199357	7	23288309	G	A	-0.181814	0.0355451	3.13681e-07	2.46194e-07	0.27662
Whole Brain meta-analysis mQTL	PD	GPNMB	cg11700356	7	23287560	rs199355	7	23296533	G	A	-0.237456	0.0493389	1.48867e-06	1.93807e-06	0.0996007
Cortex eQTL metaBrain	PD	GPNMB	ENSG00000136235	7	23235967	rs199348	7	23293098	C	A	0.117214	0.021271	3.57817e-08	1.60742e-08	0.436163
Frontal Cortex BA9 eQTL	PD	GPNMB	ENSG00000136235	7	23275586	rs199357	7	23288309	A	G	0.131601	0.0269825	1.07555e-06	1.20106e-06	0.20057
Prefrontal Cortex eQTL	PD	GPNMB	ENSG00000136235	7	23275586	rs199357	7	23288309	A	G	0.179231	0.0329833	5.5106e-08	1.88307e-08	0.528421
Cortex eQTL GTEx	PD	GPNMB	ENSG00000136235	7	23275586	rs858273	7	23294900	T	C	0.155196	0.0318466	1.09789e-06	1.39722e-06	0.302567
Caudate Basal Ganglia eQTL	PD	GPNMB	ENSG00000136235	7	23275586	rs199351	7	23300049	C	A	0.132703	0.0276654	1.61279e-06	2.88348e-06	0.107549
Multi Ancestry Whole Brain Meta-analysis eQTL	PD	GPNMB	ENSG00000136235	7	23275586	rs858275	7	23294144	C	T	-0.107745	0.0192424	2.15157e-08	1.0804e-08	0.0104636
Hypothalamus eQTL	PD	GPNMB	ENSG00000136235	7	23275586	rs858273	7	23294900	T	C	0.128654	0.0266018	1.32284e-06	2.65186e-06	0.346582
Anterior Cingulate Cortex BA24 eQTL	PD	GPNMB	ENSG00000136235	7	23275586	rs199357	7	23288309	A	G	0.126337	0.0258553	1.02742e-06	2.19642e-06	0.135099
Whole Blood eQTL eQTLgen	PD	GPNMB	ENSG00000136235	7	23295156	rs858239	7	23286315	A	G	0.24504	0.0432117	1.42217e-08	1.93794e-08	0.288854
Putamen Basal Ganglia eQTL	PD	GPNMB	ENSG00000136235	7	23275586	rs199357	7	23288309	A	G	0.118241	0.0241092	9.37084e-07	9.65504e-07	0.354855
Whole Brain eQTL	PD	GPNMB	ENSG00000136235	7	23295156	rs858274	7	23294668	T	C	0.0887275	0.0156919	1.56446e-08	3.21054e-08	0.930442
Nucleus Accumbens Basal Ganglia	PD	GPNMB	ENSG00000136235	7	23275586	rs199357	7	23288309	A	G	0.121781	0.0249141	1.01856e-06	8.07838e-07	0.100483
Cortex eQTL metaBrain	AD	GRN	ENSG00000030582	17	44345262	rs5848	17	42430244	C	T	-0.196057	0.0325857	1.78061e-09	4.46844e-07	0.433907
Tibial Nerve eQTL	AD	GRN	ENSG00000030582	17	42422614	rs5848	17	42430244	T	C	-0.204941	0.033487	9.35666e-10	1.09465e-06	0.0645945
Cerebellum eQTL	PD	HIP1R	ENSG00000130787	12	122835457	rs10847864	12	123326598	G	T	-0.213734	0.037203	9.18748e-09	1.64402e-07	0.662992
Cerebellum eQTL	PD	HIP1R	ENSG00000130787	12	123319000	rs10847864	12	123326598	T	G	-0.306599	0.0575463	9.93703e-08	2.06863e-06	0.0560852
Whole Blood mQTL	AD	HS3ST1	cg07260927	4	11428822	rs2904297	4	11040290	C	T	-0.163847	0.0266701	8.07377e-10	6.83254e-08	0.249424
Whole Blood mQTL	AD	HS3ST1	cg24029517	4	11429531	rs4635810	4	11027704	T	C	0.198825	0.0350274	1.37669e-08	9.79229e-08	0.48141
Prefrontal Cortex eQTL	PD	HSD3B7	ENSG00000099377	16	30996528	rs13708	16	31000809	A	G	-0.676109	0.138731	1.09618e-06	7.63727e-07	0.09363
Skeletal Muscle eQTL	PD	HSD3B7	ENSG00000099377	16	30996519	rs13708	16	31000809	A	G	-0.242815	0.0445466	5.01387e-08	4.21474e-08	0.035754
Whole Brain meta-analysis mQTL	LBD	IDUA	cg08160350	4	996052	rs6599388	4	939087	C	T	-0.165404	0.030336	4.96958e-08	2.80723e-06	0.0841046
Whole Brain meta-analysis mQTL	PD	IDUA	cg01962146	4	995931	rs1051613	4	951179	A	G	-0.165566	0.0343796	1.46599e-06	8.17996e-11	0.0481989
Whole Brain meta-analysis mQTL	PD	IDUA	cg08160350	4	996052	rs6599388	4	939087	C	T	-0.134337	0.0147854	1.02932e-19	1.87147e-12	0.0191488
Whole Brain meta-analysis mQTL	PD	IDUA	cg00187933	4	996785	rs11248061	4	980896	A	C	-0.235183	0.0490756	1.64921e-06	3.54924e-09	0.0850964
Whole Brain meta-analysis mQTL	PD	IDUA	cg15769764	4	996790	rs11248061	4	980896	A	C	-0.270404	0.0587199	4.12486e-06	1.66957e-07	0.0914495
Whole Brain meta-analysis mQTL	PD	IDUA	cg08332990	4	997351	rs11248061	4	980896	A	C	-0.248079	0.0525305	2.32894e-06	1.16194e-08	0.144627
Whole Blood mQTL	PD	IDUA	cg00247629	4	995263	rs62294519	4	988619	C	T	-0.487929	0.122202	6.5298e-05	2.00272e-08	0.0521347
Whole Blood mQTL	PD	IDUA	cg27494429	4	997540	rs11248060	4	964359	T	C	-0.486581	0.107127	5.57001e-06	1.46636e-07	0.0762629
Cortex eQTL metaBrain	PD	IDUA	ENSG00000127415	4	986997	rs73211813	4	975238	C	T	-0.435648	0.0846761	2.67695e-07	2.39064e-08	0.0386467
Whole Blood eQTL GTEx	PD	IDUA	ENSG00000127415	4	980785	rs11248061	4	980896	A	C	-0.702144	0.152039	3.87124e-06	4.08187e-07	0.0243575
Whole Brain meta-analysis mQTL	PD	IGSF9B	cg08765940	11	133789708	rs167915	11	133797581	T	A	-0.205866	0.0427996	1.50943e-06	5.59005e-09	0.115207
Whole Brain meta-analysis mQTL	PD	IGSF9B	cg27509693	11	133789946	rs2027788	11	133792736	A	G	-0.123469	0.0373418	0.000944835	5.44359e-09	0.0434661
Whole Brain meta-analysis mQTL	PD	IGSF9B	cg00411948	11	133800473	rs11223627	11	133800769	G	A	-0.226502	0.049452	4.64445e-06	9.43182e-07	0.0503464
Whole Brain meta-analysis mQTL	PD	IGSF9B	cg06158994	11	133801225	rs11223627	11	133800769	G	A	-0.169622	0.0348302	1.1162e-06	6.34374e-09	0.236153
Whole Blood mQTL	PD	IGSF9B	cg19961173	11	133788902	rs12574238	11	133754831	A	G	-0.111582	0.0316041	0.000414614	6.25557e-10	0.0143883
Whole Blood mQTL	PD	IGSF9B	cg06067394	11	133789110	rs12801289	11	133789199	G	T	-0.094366	0.0327048	0.00390935	4.83232e-10	0.0106925
Whole Blood mQTL	PD	IGSF9B	cg08765940	11	133789708	rs11223621	11	133791354	T	C	-0.115063	0.0330707	0.000502745	9.60378e-10	0.0429738
Whole Blood mQTL	PD	IGSF9B	cg27509693	11	133789946	rs329667	11	133796538	A	G	-0.217812	0.0465256	2.84721e-06	6.66027e-09	0.481045
Whole Blood mQTL	PD	IGSF9B	cg15086884	11	133800426	rs229285	11	133800642	T	A	0.222693	0.0448031	6.67819e-07	3.23806e-08	0.104247
Whole Blood mQTL	PD	IGSF9B	cg18057887	11	133800913	rs11223627	11	133800769	A	G	-0.200319	0.0407054	8.60238e-07	1.08281e-08	0.0171149
Cerebellum eQTL	AD	INO80E	ENSG00000169592	16	29996064	rs9932196	16	29983119	G	T	0.0778168	0.0145209	8.37048e-08	8.80766e-07	0.198869
Whole Blood mQTL	AD	INO80E	cg04436971	16	30016811	rs4788199	16	29970857	C	G	-0.130015	0.0260998	6.31092e-07	1.03063e-07	0.0961246
Cortex eQTL metaBrain	AD	INO80E	ENSG00000169592	16	29996064	rs9925915	16	29993686	G	C	0.132211	0.0232601	1.31567e-08	7.15089e-08	0.276217
Cerebellar Hemisphere eQTL	AD	INO80E	ENSG00000169592	16	30006615	rs4788204	16	29995218	A	G	0.122607	0.0256085	1.68671e-06	1.12173e-06	0.738027
Tibial Nerve eQTL	AD	INO80E	ENSG00000169592	16	30006615	rs4787491	16	30015337	G	A	0.111261	0.0204702	5.47196e-08	8.36723e-08	0.144184
Whole Blood eQTL eQTLgen	AD	INO80E	ENSG00000169592	16	30011864	rs9925915	16	29993686	C	G	0.1649	0.0272133	1.36497e-09	1.99921e-11	0.0337131
Whole Brain eQTL	AD	INO80E	ENSG00000169592	16	30011864	rs10871451	16	29986205	C	G	0.0968433	0.0182321	1.08613e-07	5.07447e-08	0.467535
Whole Blood eQTL GTEx	AD	INO80E	ENSG00000169592	16	30006615	rs8054556	16	29958216	A	G	0.259061	0.0530065	1.02209e-06	2.35187e-06	0.382648
Cerebellum eQTL	AD	INO80E	ENSG00000169592	16	30006615	rs8054556	16	29958216	A	G	0.109705	0.0221988	7.73485e-07	1.68755e-06	0.291763
Whole Blood mQTL	AD	INPP5D	cg05299077	2	233981999	rs10933431	2	233981912	G	C	-0.133565	0.0174549	1.97848e-14	5.82528e-13	0.312526
Whole Blood eQTL eQTLgen	AD	INPP5D	ENSG00000168918	2	234020613	rs62192877	2	234077283	G	T	-0.259896	0.0484238	8.0001e-08	1.2801e-14	0.020808
Whole Blood eQTL GTEx	AD	INPP5D	ENSG00000168918	2	233924677	rs6715767	2	234074817	A	G	-0.349119	0.0643082	5.67185e-08	1.38076e-07	0.33362
Whole Blood eQTL eQTLgen	PD	ITGAX	ENSG00000140678	16	31380386	rs11574631	16	31363977	C	T	0.0533835	0.0264905	0.0438847	2.59174e-07	0.0836263
Spinalcord eQTL	PD	KANSL1	ENSG00000120071	17	46225389	rs199451	17	44801784	G	A	-0.262279	0.0542635	1.34197e-06	1.27733e-06	0.0130123
Spinalcord eQTL	PSP	KANSL1	ENSG00000120071	17	46225389	rs169201	17	44790203	A	G	1.83815	0.345331	1.02139e-07	1.02139e-07	0.0403083
Whole Brain meta-analysis mQTL	AD	KANSL1	cg18699337	17	44159144	rs55987700	17	44161146	G	T	-0.087609	0.018169	1.42201e-06	1.42201e-06	0.325618
Whole Brain meta-analysis mQTL	AD	KANSL1	cg13704117	17	44207360	rs10514904	17	44207887	T	C	0.056845	0.0114364	6.677e-07	7.68789e-07	0.0299673
Whole Brain meta-analysis mQTL	AD	KANSL1	cg21214508	17	44248233	rs2696569	17	44266290	C	G	0.0392404	0.00740696	1.17223e-07	5.26632e-08	0.0125841
Whole Brain meta-analysis mQTL	PD	KANSL1	cg04571282	17	44108753	rs8712	17	44101871	G	A	0.392184	0.0548272	8.48371e-13	1.36211e-10	0.0171096
Whole Brain meta-analysis mQTL	PD	KANSL1	cg22192454	17	44135007	rs41374248	17	44120442	G	A	0.456616	0.0879384	2.07543e-07	2.07543e-07	0.747341
Whole Brain meta-analysis mQTL	PD	KANSL1	cg13704117	17	44207360	rs17661015	17	44192957	C	T	0.270272	0.0360986	7.04352e-14	1.85699e-11	0.18741
Whole Brain meta-analysis mQTL	PD	KANSL1	cg23952828	17	44246087	rs1966345	17	44197806	C	T	0.15927	0.0174497	7.02053e-20	3.50475e-15	0.0604056
Whole Brain meta-analysis mQTL	PD	KANSL1	cg21214508	17	44248233	rs1966345	17	44197806	C	T	0.15927	0.0174497	7.02053e-20	2.27656e-19	0.0652278
Whole Brain meta-analysis mQTL	PD	KANSL1	cg02301815	17	44249491	rs1966345	17	44197806	C	T	0.15927	0.0174497	7.02053e-20	4.67914e-19	0.0968203
Whole Brain meta-analysis mQTL	PD	KANSL1	cg26855231	17	44249543	rs1966345	17	44197806	C	T	0.15927	0.0174497	7.02053e-20	2.37097e-15	0.22948
Whole Brain meta-analysis mQTL	PD	KANSL1	cg14374015	17	44249569	rs2696610	17	44291820	G	A	0.55485	0.116825	2.04021e-06	2.04021e-06	0.600516
Whole Brain meta-analysis mQTL	PD	KANSL1	cg15633388	17	44266530	rs545648705	17	44276330	C	T	0.235119	0.0315881	9.8231e-14	4.17127e-08	0.718082
Whole Blood mQTL	AD	KANSL1	cg19832721	17	44249866	rs2532233	17	44273218	T	C	-0.0423472	0.0077544	4.73323e-08	1.65153e-06	0.0968839
Whole Blood mQTL	PD	KANSL1	cg03417975	17	44259482	rs62057144	17	43901558	G	A	-0.930049	0.168627	3.47933e-08	6.23697e-08	0.0940502
Whole Blood mQTL	PSP	KANSL1	cg21214508	17	44248233	rs169201	17	44790203	G	A	-4.74871	0.663623	8.32286e-13	8.6975e-12	0.161641
Whole Blood mQTL	PSP	KANSL1	cg03417975	17	44259482	rs11012	17	43513441	T	C	6.1374	1.09016	1.80396e-08	1.80396e-08	0.502069
Whole Blood mQTL	PSP	KANSL1	cg08862499	17	44271469	rs415430	17	44859144	C	T	-5.56179	0.921485	1.58295e-09	1.08435e-10	0.0177916
Cortex eQTL metaBrain	AD	KANSL1	ENSG00000120071	17	46225389	rs199457	17	44795469	C	T	-0.0676633	0.0116331	6.01102e-09	7.57725e-07	0.917358
Multi Ancestry Whole Brain Meta-analysis eQTL	AD	KANSL1	ENSG00000120071	17	44107282	rs199447	17	44812188	T	C	-0.067772	0.0119605	1.45896e-08	8.81343e-07	0.876019
Anterior Cingulate Cortex BA24 eQTL	PSP	KANSL1	ENSG00000120071	17	44107282	rs11869096	17	43945100	A	G	1.51072	0.309189	1.02858e-06	1.02858e-06	0.0241245
Cerebellum eQTL	PD	KAT8	ENSG00000103510	16	31114489	rs1549293	16	31141993	C	T	-0.17521	0.039031	7.15566e-06	1.2067e-06	0.0410751
Whole Brain meta-analysis mQTL	AD	KAT8	cg02220965	16	31128310	rs4889619	16	31128615	T	C	0.0713321	0.0162194	1.09278e-05	2.79646e-07	0.132154
Whole Brain meta-analysis mQTL	PD	KAT8	cg02220965	16	31128310	rs4889619	16	31128615	T	C	0.170253	0.0349027	1.07203e-06	2.53146e-06	0.536936
Whole Blood mQTL	AD	KAT8	cg02220965	16	31128310	rs1978487	16	31129942	C	T	0.0603758	0.0130409	3.66154e-06	2.55234e-07	0.0685689
Cerebellar Hemisphere eQTL	PD	KAT8	ENSG00000103510	16	31127075	rs2855475	16	31147548	A	G	-0.233509	0.051988	7.06933e-06	3.27879e-07	0.0252319
Cortex eQTL GTEx	PD	KAT8	ENSG00000103510	16	31127075	rs1060506	16	31133449	T	C	-0.189104	0.0477015	7.36073e-05	6.67772e-07	0.0382889
Tibial Nerve eQTL	PD	KAT8	ENSG00000103510	16	31127075	rs9936329	16	31140799	T	G	-0.428193	0.0892292	1.59624e-06	3.76046e-08	0.0697111
Skeletal Muscle eQTL	PD	KAT8	ENSG00000103510	16	31127075	rs9925964	16	31129895	G	A	-0.390776	0.0836696	3.00522e-06	1.56572e-07	0.0538749
Hypothalamus eQTL	PD	KAT8	ENSG00000103510	16	31127075	rs61162043	16	31114234	G	A	-0.245687	0.0612799	6.09109e-05	1.81497e-06	0.213038
Whole Blood eQTL eQTLgen	AD	KAT8	ENSG00000103510	16	31134894	rs1060506	16	31133449	T	C	-0.216715	0.0379747	1.15108e-08	1.7833e-07	0.146396
Whole Brain eQTL	AD	KAT8	ENSG00000103510	16	31134894	rs12597511	16	31145219	T	C	-0.079204	0.0178323	8.92884e-06	1.44804e-06	0.264721
Whole Brain eQTL	PD	KAT8	ENSG00000103510	16	31134894	rs12597511	16	31145219	T	C	-0.184809	0.0378713	1.06121e-06	1.8413e-07	0.0458627
Cerebellum eQTL	PD	KAT8	ENSG00000103510	16	31127075	rs9972727	16	31149142	G	A	-0.176591	0.0390447	6.10274e-06	1.03995e-06	0.0126441
Whole Blood eQTL eQTLgen	AD	KCNN4	ENSG00000104783	19	44278047	rs56681946	19	44283031	C	T	-0.0500123	0.0145726	0.000599262	1.00848e-08	0.152656
Whole Blood eQTL eQTLgen	AD	KCTD13	ENSG00000174943	16	29927344	rs11150575	16	29935066	G	C	-0.437649	0.0979974	7.97214e-06	9.41262e-07	0.0189287
Whole Blood mQTL	AD	KIF1C	cg09307264	17	4902281	rs72835012	17	4742944	G	A	-0.089781	0.0188334	1.86872e-06	2.85682e-06	0.108651
Skeletal Muscle eQTL	AD	LACTB	ENSG00000103642	15	63413999	rs1472631	15	63423739	G	A	0.126524	0.0259119	1.04571e-06	3.1766e-07	0.0369098
Whole Brain meta-analysis mQTL	AD	LLGL1	cg27154510	17	18146917	rs57808902	17	18146900	C	T	-0.0746721	0.0175964	2.19976e-05	1.9307e-06	0.250091
Whole Blood mQTL	AD	LLGL1	cg27154510	17	18146917	rs2290507	17	18139089	A	G	-0.0777564	0.0184343	2.46448e-05	1.17595e-06	0.259989
Cerebellum eQTL	AD	LRRC37A	ENSG00000176681	17	46292733	rs2696466	17	44289832	A	G	-0.0657551	0.0114501	9.31566e-09	2.12712e-06	0.519064
Cortex eQTL metaBrain	AD	LRRC37A	ENSG00000176681	17	46292733	rs2696466	17	44289832	A	G	-0.0611686	0.00992604	7.16361e-10	9.23223e-08	0.631898
Frontal Cortex BA9 eQTL	AD	LRRC37A	ENSG00000176681	17	44370099	rs7225002	17	44189067	G	A	-0.0568719	0.010579	7.61995e-08	2.91809e-06	0.0964485
Cerebellar Hemisphere eQTL	AD	LRRC37A	ENSG00000176681	17	44370099	rs4510068	17	44184828	T	G	-0.0539121	0.0096571	2.369e-08	2.23624e-06	0.478192
Tibial Nerve eQTL	AD	LRRC37A	ENSG00000176681	17	44370099	rs7225002	17	44189067	G	A	-0.0627028	0.0106363	3.74289e-09	2.38795e-07	0.44649
Whole Brain eQTL	AD	LRRC37A	ENSG00000176681	17	44392629	rs62062280	17	44093993	T	C	-0.0404055	0.00754865	8.66585e-08	9.25857e-08	0.0312604
Whole Blood eQTL GTEx	AD	LRRC37A	ENSG00000176681	17	44370099	rs4510068	17	44184828	T	G	-0.0936781	0.0166331	1.78109e-08	1.61398e-06	0.0810754
Cerebellum eQTL	AD	LRRC37A	ENSG00000176681	17	44370099	rs4510068	17	44184828	T	G	-0.0566722	0.0100806	1.88842e-08	1.05673e-06	0.626237
Basal Ganglia eQTL	PD	LRRC37A2	ENSG00000238083	17	46511511	rs199530	17	44836653	G	A	-0.204835	0.0316577	9.77989e-11	5.01007e-10	0.0103543
Spinalcord eQTL	PD	LRRC37A2	ENSG00000238083	17	46511511	rs58879558	17	44095467	T	C	-0.223417	0.0357817	4.26819e-10	4.69243e-09	0.267978
Hippocampus eQTL	AD	LRRC37A2	ENSG00000238083	17	46511511	rs2696466	17	44289832	G	A	-0.0644059	0.0125498	2.8664e-07	2.883e-06	0.513933
Cortex eQTL metaBrain	AD	LRRC37A2	ENSG00000238083	17	46511511	rs2696466	17	44289832	A	G	-0.0586461	0.00950285	6.76771e-10	3.80033e-08	0.899264
Frontal Cortex BA9 eQTL	AD	LRRC37A2	ENSG00000238083	17	44588877	rs4074462	17	43855228	T	G	-0.0430712	0.00872755	8.01165e-07	1.4979e-06	0.817564
Frontal Cortex BA9 eQTL	PD	LRRC37A2	ENSG00000238083	17	44588877	rs4074462	17	43855228	T	G	-0.206808	0.027368	4.13877e-14	8.74303e-12	0.472325
Prefrontal Cortex eQTL	AD	LRRC37A2	ENSG00000238083	17	44588877	rs2696466	17	44289832	G	A	-0.0902575	0.0151182	2.371e-09	1.22009e-08	0.0483681
Caudate Basal Ganglia eQTL	AD	LRRC37A2	ENSG00000238083	17	44588877	rs8073146	17	43893751	G	A	-0.0431091	0.00859267	5.24966e-07	2.96096e-06	0.489354
Skeletal Muscle eQTL	AD	LRRC37A2	ENSG00000238083	17	44588877	rs4510068	17	44184828	T	G	-0.0624675	0.0102461	1.08262e-09	1.15252e-07	0.400867
Hippocampus eQTL	AD	LRRC37A2	ENSG00000238083	17	44588877	rs2942166	17	43715427	C	T	-0.0431814	0.00898806	1.55289e-06	2.2513e-06	0.372031
Hippocampus eQTL	PD	LRRC37A2	ENSG00000238083	17	44588877	rs2942166	17	43715427	C	T	-0.216414	0.0290959	1.0225e-13	1.42722e-11	0.323689
Multi Ancestry Whole Brain Meta-analysis eQTL	AD	LRRC37A2	ENSG00000238083	17	44588877	rs2532329	17	44350090	A	G	-0.04872	0.00902299	6.6813e-08	4.57479e-08	0.941813
Multi Ancestry Whole Brain Meta-analysis eQTL	PD	LRRC37A2	ENSG00000238083	17	44588877	rs2532329	17	44350090	A	G	-0.22263	0.0255896	3.31847e-18	1.21698e-15	0.484115
Substantia nigra eQTL	PD	LRRC37A2	ENSG00000238083	17	44588877	rs55974014	17	43757450	A	C	-0.208719	0.0314696	3.30287e-11	1.60933e-09	0.563003
Hypothalamus eQTL	AD	LRRC37A2	ENSG00000238083	17	44588877	rs8073146	17	43893751	G	A	-0.0404116	0.00803609	4.93653e-07	1.58586e-06	0.489452
Liver eQTL	AD	LRRC37A2	ENSG00000238083	17	44588877	rs58879558	17	44095467	C	T	-0.0659929	0.0128493	2.80804e-07	1.89834e-06	0.153195
Liver eQTL	PD	LRRC37A2	ENSG00000238083	17	44588877	rs58879558	17	44095467	C	T	-0.273497	0.0391198	2.72373e-12	1.24453e-10	0.473593
Anterior Cingulate Cortex BA24 eQTL	AD	LRRC37A2	ENSG00000238083	17	44588877	rs56971664	17	43918613	C	T	-0.0439728	0.00888721	7.50295e-07	1.02732e-06	0.686941
Putamen Basal Ganglia eQTL	AD	LRRC37A2	ENSG00000238083	17	44588877	rs55942528	17	43932028	G	A	-0.0445283	0.00884181	4.75092e-07	2.71676e-06	0.796363
Putamen Basal Ganglia eQTL	PD	LRRC37A2	ENSG00000238083	17	44588877	rs9897399	17	43804317	G	A	-0.209757	0.027917	5.75222e-14	1.07369e-11	0.711525
Amygdala eQTL	AD	LRRC37A2	ENSG00000238083	17	44588877	rs2942166	17	43715427	C	T	-0.0465837	0.00988142	2.42577e-06	2.54217e-06	0.392942
Amygdala eQTL	PD	LRRC37A2	ENSG00000238083	17	44588877	rs2942166	17	43715427	C	T	-0.233466	0.0328069	1.10816e-12	7.91788e-11	0.362571
Whole Brain eQTL	AD	LRRC37A2	ENSG00000238083	17	44610946	rs55825513	17	44176215	A	G	-0.0406017	0.0076394	1.0679e-07	4.35167e-08	0.0276235
Cerebellum eQTL	AD	LRRC37A2	ENSG00000238083	17	44588877	rs17564020	17	43991781	T	G	-0.0455583	0.0087789	2.10839e-07	1.63534e-06	0.857088
Nucleus Accumbens Basal Ganglia	AD	LRRC37A2	ENSG00000238083	17	44588877	rs413917	17	43723189	A	G	-0.0432939	0.00858522	4.58655e-07	6.96628e-07	0.484854
Whole Blood eQTL eQTLgen	AD	LRRFIP2	ENSG00000093167	3	37159648	rs17810211	3	37113405	C	T	-0.0785785	0.0201906	9.94859e-05	2.5609e-06	0.0882296
Whole Brain meta-analysis mQTL	AD	MAPT	cg17569492	17	44026659	rs17650872	17	44039516	T	G	-0.0814127	0.0161079	4.32177e-07	4.32177e-07	0.640374
Whole Brain meta-analysis mQTL	AD	MAPT	cg05721485	17	44071124	rs17651483	17	44058861	A	C	-0.0392778	0.00714939	3.93221e-08	1.25953e-06	0.184205
Whole Brain meta-analysis mQTL	PD	MAPT	cg07163735	17	43971906	rs55780945	17	44040120	T	C	-0.485081	0.0918691	1.29092e-07	1.29092e-07	0.203901
Whole Brain meta-analysis mQTL	PD	MAPT	cg21327887	17	43971928	rs56189701	17	43987801	C	T	-0.428248	0.0761027	1.83119e-08	1.83119e-08	0.355035
Whole Brain meta-analysis mQTL	PD	MAPT	cg10780632	17	43973522	rs9303523	17	43976684	C	T	-0.190159	0.0331328	9.50631e-09	1.6549e-10	0.0632919
Whole Brain meta-analysis mQTL	PD	MAPT	cg19156875	17	43974446	rs17651507	17	44059010	A	T	0.232089	0.0584561	7.17777e-05	1.82765e-07	0.0171468
Whole Brain meta-analysis mQTL	PD	MAPT	cg20888521	17	43977917	rs17652121	17	44073973	C	T	-0.157605	0.0173742	1.17683e-19	4.12512e-13	0.0232948
Whole Brain meta-analysis mQTL	PD	MAPT	cg22291189	17	43978251	rs17652121	17	44073973	C	T	0.157605	0.0173742	1.17683e-19	4.72906e-14	0.04416
Whole Brain meta-analysis mQTL	PD	MAPT	cg26019600	17	43978704	rs62063859	17	44078616	A	G	0.53072	0.106841	6.78694e-07	6.78694e-07	0.109409
Whole Brain meta-analysis mQTL	PD	MAPT	cg12633764	17	43978756	rs62063859	17	44078616	A	G	0.395332	0.0645481	9.09094e-10	1.71536e-09	0.158665
Whole Brain meta-analysis mQTL	PD	MAPT	cg05772917	17	44027251	rs17650872	17	44039516	T	G	-0.174153	0.0191833	1.10204e-19	1.72237e-13	0.0144717
Whole Brain meta-analysis mQTL	PD	MAPT	cg21705961	17	44060775	rs3785884	17	44057595	A	G	0.36317	0.0597238	1.19573e-09	1.19573e-09	0.137825
Whole Brain meta-analysis mQTL	PD	MAPT	cg07368061	17	44090862	rs17574361	17	44108202	G	A	0.173968	0.0190538	6.82826e-20	2.71845e-13	0.0600052
Whole Brain meta-analysis mQTL	PSP	MAPT	cg10224600	17	43975063	rs1981997	17	44056767	A	G	1.14017	0.0815642	2.10011e-44	2.10011e-44	0.0142549
Whole Brain meta-analysis mQTL	PSP	MAPT	cg20888521	17	43977917	rs1981997	17	44056767	A	G	1.14017	0.0815642	2.10011e-44	1.18903e-31	0.0890534
Whole Blood mQTL	AD	MAPT	cg23202277	17	43971911	rs17689882	17	43906828	A	G	-0.130387	0.026718	1.06031e-06	1.79889e-06	0.0445109
Whole Blood mQTL	AD	MAPT	cg00891649	17	43972573	rs111751251	17	44042951	T	C	0.0760692	0.0144379	1.3737e-07	3.07848e-07	0.0731868
Whole Blood mQTL	AD	MAPT	cg18878992	17	43974344	rs17689882	17	43906828	A	G	-0.0678265	0.0127858	1.12779e-07	3.96843e-07	0.0158721
Whole Blood mQTL	AD	MAPT	cg14202850	17	43974869	rs117646503	17	43893260	C	T	-0.128522	0.0263587	1.08332e-06	6.8831e-07	0.220718
Whole Blood mQTL	AD	MAPT	cg24801230	17	43978533	rs111751251	17	44042951	T	C	0.0343863	0.00628708	4.51687e-08	1.80578e-06	0.0387061
Whole Blood mQTL	AD	MAPT	cg18228076	17	43983362	rs111751251	17	44042951	T	C	0.0369295	0.00676406	4.77051e-08	9.45098e-07	0.0296989
Whole Blood mQTL	AD	MAPT	cg02228913	17	44058016	rs112572874	17	44072984	G	A	0.0385404	0.00711207	5.99304e-08	2.07618e-06	0.0280218
Whole Blood mQTL	AD	MAPT	cg00846647	17	44060252	rs111751251	17	44042951	T	C	0.0461684	0.00851495	5.89245e-08	6.75996e-07	0.0480429
Whole Blood mQTL	AD	MAPT	cg21705961	17	44060775	rs17689882	17	43906828	A	G	0.0721308	0.0136509	1.26428e-07	2.53208e-07	0.0272328
Whole Blood mQTL	AD	MAPT	cg01934064	17	44064242	rs2532233	17	44273218	T	C	-0.0982497	0.0191463	2.87409e-07	4.34012e-07	0.499963
Whole Blood mQTL	AD	MAPT	cg07368061	17	44090862	rs62056790	17	43975417	A	G	0.0645877	0.0119984	7.32431e-08	3.11955e-07	0.0906566
Whole Blood mQTL	AD	MAPT	cg09764761	17	44105544	rs111541901	17	43994358	T	C	0.0724373	0.0134753	7.63412e-08	2.69141e-07	0.0730608
Whole Blood mQTL	PD	MAPT	cg23202277	17	43971911	rs112995313	17	43795768	C	T	-0.558183	0.0820831	1.04457e-11	2.07881e-10	0.117178
Whole Blood mQTL	PD	MAPT	cg11909912	17	43974919	rs112197756	17	44154105	G	A	-1.03241	0.206365	5.65014e-07	5.55306e-07	0.146448
Whole Blood mQTL	PD	MAPT	cg10224600	17	43975063	rs112197756	17	44154105	G	A	-0.789168	0.132521	2.60009e-09	3.65154e-08	0.279019
Whole Blood mQTL	PSP	MAPT	cg05772917	17	44027251	rs11012	17	43513441	T	C	5.23144	0.831232	3.10203e-10	6.22086e-11	0.136632
Whole Brain meta-analysis mQTL	AD	MAT1A	cg18292394	10	82049450	rs1890578	10	82045719	C	T	0.0849556	0.0160343	1.16836e-07	1.43493e-06	0.152404
Multi Ancestry Whole Brain Meta-analysis eQTL	AD	MEPCE	ENSG00000146834	7	100026413	rs6970806	7	100021618	C	A	-0.00145876	0.0107324	0.891884	2.13743e-06	0.0929283
Whole Blood mQTL	AD	MICB	cg08009669	6	31465202	rs1051788	6	31474000	A	G	0.0342641	0.00992525	0.000556011	2.65397e-07	0.890159
Whole Blood mQTL	AD	MICB	cg23003117	6	31466177	rs2516427	6	31471454	C	T	-0.0272963	0.00795612	0.00060168	2.60348e-06	0.870629
Whole Blood mQTL	AD	MICB	cg12094174	6	31466187	rs2516427	6	31471454	C	T	-0.0250544	0.00729472	0.000593452	1.51448e-06	0.73864
Whole Blood eQTL eQTLgen	AD	MINK1	ENSG00000141503	17	4769019	rs3966782	17	4807098	C	T	0.00970866	0.0245582	0.692597	1.46809e-06	0.0144461
Whole Blood mQTL	PD	MMRN1	cg21092324	4	90816310	rs78945589	4	90764621	G	A	0.532683	0.104873	3.7881e-07	1.26784e-08	0.0612861
Prefrontal Cortex eQTL	PD	MMRN1	ENSG00000138722	4	90800683	rs79093919	4	90781022	G	T	0.430193	0.0735895	5.04013e-09	1.13704e-08	0.0846119
Skeletal Muscle eQTL	PD	MMRN1	ENSG00000138722	4	90800683	rs28532850	4	90632935	A	G	0.496631	0.0905404	4.13029e-08	6.1606e-08	0.0118418
Hippocampus eQTL	PD	MMRN1	ENSG00000138722	4	90800683	rs79994234	4	90810807	T	C	0.197416	0.0377497	1.69885e-07	9.0524e-08	0.0136224
Liver eQTL	PD	MMRN1	ENSG00000138722	4	90800683	rs1866995	4	90731709	G	A	0.438201	0.0886543	7.70058e-07	1.03855e-06	0.0441616
Whole Brain meta-analysis mQTL	AD	MS4A2	cg09905416	11	59861219	rs540170	11	59880038	T	C	0.243292	0.0510402	1.87287e-06	2.63397e-06	0.0179099
Whole Blood mQTL	AD	MS4A3	cg17173423	11	59823993	rs539360	11	59839682	A	C	0.272966	0.058114	2.639e-06	2.39155e-06	0.0136024
Whole Blood eQTL eQTLgen	AD	MS4A4A	ENSG00000110079	11	60062229	rs1562990	11	60023087	C	A	0.304375	0.0343953	8.8058e-19	4.70404e-19	0.0111627
Whole Brain meta-analysis mQTL	AD	MS4A6A	cg07254413	11	59940485	rs614104	11	59920505	T	G	-0.264798	0.0588752	6.87176e-06	1.42462e-06	0.0179643
Whole Blood mQTL	AD	MS4A6A	cg06881914	11	59951663	rs1834557	11	59955357	A	G	-0.261011	0.0406761	1.39144e-10	6.71306e-11	0.172884
Whole Brain meta-analysis mQTL	PSP	MTMR2	cg08412316	11	95658469	rs530914	11	95632156	T	C	-0.226881	0.0451504	5.03435e-07	2.00193e-07	0.665443
Whole Brain meta-analysis mQTL	AD	NDUFAF6	cg01824466	8	95959531	rs896853	8	95960855	G	C	-0.0951492	0.0192155	7.35751e-07	1.92342e-06	0.168112
Whole Blood mQTL	AD	NDUFAF6	cg26343298	8	95960752	rs896853	8	95960855	G	C	0.109252	0.0216376	4.43698e-07	2.76743e-06	0.181222
Whole Blood mQTL	AD	NDUFAF6	cg09323728	8	95962352	rs6987752	8	95966531	C	T	-0.0480203	0.00877335	4.41416e-08	2.23007e-06	0.238192
Whole Blood mQTL	AD	NDUFAF6	cg23172400	8	95962367	rs13257021	8	95965695	A	G	-0.0569007	0.0104313	4.9028e-08	2.23154e-06	0.187875
Whole Blood mQTL	AD	NDUFAF6	cg13393036	8	95962371	rs1320164	8	95960767	G	A	-0.0450104	0.00828558	5.56098e-08	1.71682e-06	0.26002
Whole Blood mQTL	AD	NDUFAF6	cg20039814	8	95962383	rs6987752	8	95966531	C	T	-0.0444965	0.00810736	4.05579e-08	2.36352e-06	0.229894
Whole Blood mQTL	AD	NDUFAF6	cg18059933	8	95962463	rs6987752	8	95966531	C	T	-0.045407	0.00827978	4.15622e-08	2.24294e-06	0.225353
Whole Blood mQTL	AD	NDUFS2	cg09070378	1	161183762	rs2070901	1	161185058	T	G	0.128959	0.0251664	2.98752e-07	8.24996e-07	0.187701
Cortex eQTL metaBrain	AD	NDUFS2	ENSG00000158864	1	161197104	rs33941127	1	161168004	C	T	-0.148996	0.0365844	4.6475e-05	6.50274e-07	0.223315
Whole Blood eQTL eQTLgen	AD	NDUFS2	ENSG00000158864	1	161175539	rs4379692	1	161186313	T	C	-0.206066	0.0394372	1.73998e-07	4.05633e-09	0.0583514
Whole Brain eQTL	AD	NDUFS2	ENSG00000158864	1	161175539	rs4379692	1	161186313	C	T	-0.127074	0.0277494	4.66402e-06	2.24143e-06	0.0276157
Cerebellum eQTL	PD	NUP42	ENSG00000136243	7	23182024	rs10279691	7	23228387	A	G	0.104136	0.0221491	2.58174e-06	8.86686e-08	0.0719896
Cortex eQTL metaBrain	PD	NUP42	ENSG00000136243	7	23182024	rs2286272	7	23224367	T	C	0.132799	0.0275219	1.3987e-06	5.68631e-08	0.0781911
Whole Blood mQTL	PD	PCGF3	cg13941682	4	702545	rs11940788	4	705608	A	G	-0.0250297	0.0175131	0.152947	4.30456e-07	0.0138099
Whole Blood eQTL eQTLgen	PD	PCGF3	ENSG00000185619	4	731982	rs3775142	4	783314	A	G	-0.0597071	0.0461087	0.195348	1.03112e-06	0.0239265
Skeletal Muscle eQTL	AD	PILRA	ENSG00000085514	7	99965153	rs61735533	7	99955866	A	G	0.00323693	0.00841647	0.700538	9.10653e-07	0.178696
Multi Ancestry Whole Brain Meta-analysis eQTL	AD	PILRA	ENSG00000085514	7	99965153	rs7786844	7	99934008	G	T	0.0033748	0.00797713	0.672252	4.83345e-08	0.015732
Whole Blood mQTL	AD	PILRB	cg20773800	7	99934006	rs7799901	7	99950450	A	G	0.00501295	0.0098416	0.610497	2.83464e-09	0.164748
Skeletal Muscle eQTL	AD	PILRB	ENSG00000121716	7	99933737	rs7799901	7	99950450	A	G	0.00641615	0.0125976	0.610531	1.26023e-06	0.208377
Multi Ancestry Whole Brain Meta-analysis eQTL	AD	PILRB	ENSG00000121716	7	99933737	rs2897358	7	100088640	G	C	-0.00310279	0.00863782	0.719438	1.20575e-09	0.0658331
Cortex eQTL metaBrain	PD	PLEKHM1	ENSG00000225190	17	45490749	rs55925547	17	43556807	T	C	-0.880801	0.155923	1.61424e-08	2.81925e-08	0.012079
Frontal Cortex BA9 eQTL	PD	PLEKHM1	ENSG00000225190	17	43513266	rs79172804	17	43828764	A	G	-0.617712	0.125824	9.13881e-07	1.19154e-06	0.0538465
Prefrontal Cortex eQTL	PD	PLEKHM1	ENSG00000225190	17	43568110	rs79724577	17	43463493	C	A	1.20902	0.207821	5.96947e-09	5.89662e-09	0.015617
Cortex eQTL GTEx	PD	PLEKHM1	ENSG00000225190	17	43513266	rs10445367	17	43932798	T	G	-0.450407	0.0891061	4.31e-07	3.80548e-09	0.0347177
Caudate Basal Ganglia eQTL	PD	PLEKHM1	ENSG00000225190	17	43513266	rs79172804	17	43828764	A	G	-0.634594	0.119171	1.00905e-07	2.22115e-07	0.0464321
Skeletal Muscle eQTL	PD	PLEKHM1	ENSG00000225190	17	43513266	rs12947718	17	43493101	A	G	-0.667265	0.0974424	7.50007e-12	7.76385e-12	0.0353597
Anterior Cingulate Cortex BA24 eQTL	PD	PLEKHM1	ENSG00000225190	17	43513266	rs55925547	17	43556807	C	T	-0.565533	0.120734	2.81148e-06	1.02728e-06	0.339404
Anterior Cingulate Cortex BA24 eQTL	PSP	PLEKHM1	ENSG00000225190	17	43513266	rs11012	17	43513441	T	C	3.97818	0.768359	2.24871e-07	8.49776e-08	0.487497
Putamen Basal Ganglia eQTL	PD	PLEKHM1	ENSG00000225190	17	43513266	rs62065442	17	43563894	C	T	-0.545119	0.106568	3.13348e-07	2.86655e-07	0.0302613
Whole Brain eQTL	PD	PLEKHM1	ENSG00000225190	17	43540690	rs113434679	17	44126765	A	C	0.545968	0.111957	1.07928e-06	7.17243e-07	0.31302
Whole Blood eQTL eQTLgen	AD	POLR2E	ENSG00000099817	19	1091096	rs11084882	19	1095716	A	G	0.0557832	0.0331576	0.0924983	1.97211e-06	0.320903
Whole Blood mQTL	AD	POU5F1	cg15947697	6	31146583	rs1265098	6	31106177	C	T	0.0116943	0.00896618	0.192144	1.16856e-06	0.0143511
Prefrontal Cortex eQTL	AD	PPP4C	ENSG00000149923	16	30087299	rs9783783	16	30078492	C	G	0.560327	0.126389	9.27819e-06	2.46736e-06	0.0738489
Whole Blood eQTL eQTLgen	AD	PPP4C	ENSG00000149923	16	30091998	rs12596543	16	30029135	G	A	0.249737	0.0412978	1.47362e-09	1.44569e-08	0.220262
Whole Brain meta-analysis mQTL	AD	PRDM7	cg06295223	16	90143751	rs34101249	16	90148721	G	T	0.0852546	0.0183434	3.35665e-06	7.19802e-07	0.189864
Whole Brain meta-analysis mQTL	AD	PRDM7	cg05270750	16	90143788	rs34101249	16	90148721	G	T	0.0913094	0.020004	5.00546e-06	1.4809e-06	0.305058
Whole Brain meta-analysis mQTL	AD	PRDM7	cg04298253	16	90143815	rs34101249	16	90148721	G	T	0.0891346	0.0193981	4.32712e-06	7.4726e-07	0.3244
Whole Brain meta-analysis mQTL	AD	PRDM7	cg16611967	16	90144006	rs62054657	16	90140324	A	G	0.146152	0.0316922	3.99608e-06	1.26984e-06	0.123721
Whole Brain meta-analysis mQTL	AD	PRSS36	cg07078430	16	31154357	rs78924645	16	31154358	A	G	-0.0865634	0.0176667	9.59366e-07	9.59366e-07	0.0413583
Whole Brain meta-analysis mQTL	AD	PRSS36	cg00915858	16	31154636	rs55667375	16	31155458	C	T	0.0928108	0.0167849	3.21281e-08	6.45754e-07	0.0158291
Whole Brain meta-analysis mQTL	PD	PRSS36	cg00915858	16	31154636	rs55667375	16	31155458	C	T	0.137373	0.0357248	0.000120396	2.18169e-06	0.177964
Cortex eQTL metaBrain	AD	PRSS36	ENSG00000178226	16	31150066	rs55667375	16	31155458	C	T	-0.0957689	0.0165264	6.83541e-09	2.41691e-06	0.424972
Cerebellar Hemisphere eQTL	AD	PRSS36	ENSG00000178226	16	31150246	rs78924645	16	31154358	A	G	-0.066351	0.0135831	1.03528e-06	1.03528e-06	0.574386
Cortex eQTL GTEx	AD	PRSS36	ENSG00000178226	16	31150246	rs1549299	16	31154146	A	G	-0.0643026	0.012623	3.50421e-07	1.82609e-06	0.44656
Multi Ancestry Whole Brain Meta-analysis eQTL	AD	PRSS36	ENSG00000178226	16	31150246	rs78924645	16	31154358	A	G	-0.0889382	0.0151209	4.05776e-09	2.10328e-06	0.0123253
Whole Brain eQTL	AD	PRSS36	ENSG00000178226	16	31155830	rs1549299	16	31154146	A	G	-0.0732105	0.0149537	9.78966e-07	9.78966e-07	0.141926
Whole Blood mQTL	AD	PSMC3	cg20307385	11	47447363	rs12292911	11	47449072	A	G	0.0636501	0.00982441	9.24709e-11	2.55854e-07	0.463588
Whole Blood mQTL	AD	PSORS1C1	cg24926791	6	31082187	rs3130979	6	31082197	C	G	0.0051261	0.00637121	0.421067	1.37503e-06	0.0495309
Whole Blood mQTL	AD	PSORS1C1	cg06321045	6	31088343	rs1042148	6	31083107	T	C	-0.0251124	0.00759675	0.000947479	2.34511e-06	0.0346833
Whole Blood mQTL	AD	PSORS1C1	cg24735489	6	31088352	rs3094197	6	31093485	A	G	-0.025322	0.00765372	0.000938126	2.25895e-06	0.0350137
Whole Blood mQTL	AD	PSORS1C1	cg25584668	6	31095908	rs707913	6	31084787	G	A	0.124541	0.0339006	0.000239038	1.49685e-06	0.263017
Whole Blood mQTL	AD	PSORS1C1	cg11396628	6	31095913	rs141943201	6	31022196	G	A	0.0146607	0.0148857	0.324682	8.08675e-07	0.308179
Whole Blood mQTL	AD	PSORS1C1	cg26566189	6	31096127	rs3909111	6	31096128	C	G	0.0185756	0.00643039	0.00386817	1.90532e-07	0.0120331
Whole Blood mQTL	AD	PSORS1C1	cg06937619	6	31104593	rs28732097	6	31081503	G	C	-0.0209824	0.0071783	0.00346637	7.27199e-07	0.0261236
Cerebellar Hemisphere eQTL	AD	PVRIG	ENSG00000213413	7	99815864	rs1623264	7	99811204	C	G	-0.14007	0.0282335	7.00775e-07	1.91773e-07	0.201189
Cortex eQTL GTEx	AD	PVRIG	ENSG00000213413	7	99815864	rs7811662	7	99792608	G	A	-0.104859	0.0220957	2.07805e-06	4.1079e-07	0.0219413
Caudate Basal Ganglia eQTL	AD	PVRIG	ENSG00000213413	7	99815864	rs1628077	7	99800958	A	G	-0.104245	0.0207214	4.88512e-07	2.96718e-08	0.108555
Hippocampus eQTL	AD	PVRIG	ENSG00000213413	7	99815864	rs1617502	7	99809835	T	C	-0.0904214	0.0185953	1.15851e-06	3.49379e-07	0.186192
Hypothalamus eQTL	AD	PVRIG	ENSG00000213413	7	99815864	rs1623264	7	99811204	C	G	-0.112184	0.0241693	3.45729e-06	1.03053e-06	0.0581387
Putamen Basal Ganglia eQTL	AD	PVRIG	ENSG00000213413	7	99815864	rs1623264	7	99811204	C	G	-0.0898923	0.0183048	9.06823e-07	2.78812e-07	0.0856063
Amygdala eQTL	AD	PVRIG	ENSG00000213413	7	99815864	rs2950520	7	99827148	C	T	-0.0751753	0.0157199	1.73414e-06	2.60323e-07	0.162524
Cerebellum eQTL	AD	PVRIG	ENSG00000213413	7	99815864	rs1727140	7	99815399	A	T	-0.12096	0.0234627	2.53035e-07	3.4345e-08	0.0681377
Nucleus Accumbens Basal Ganglia	AD	PVRIG	ENSG00000213413	7	99815864	rs7811662	7	99792608	G	A	-0.097927	0.0200555	1.04588e-06	5.47797e-07	0.162387
Whole Brain meta-analysis mQTL	AD	RAB8B	cg02747950	15	63526883	rs11858666	15	63526239	G	C	0.111641	0.0200937	2.75971e-08	3.45341e-07	0.751396
Whole Blood eQTL eQTLgen	AD	RABEP1	ENSG00000029725	17	5237343	rs1065483	17	5284770	A	G	0.0266958	0.0133516	0.0455601	8.89579e-09	0.0126148
Whole Brain meta-analysis mQTL	AD	REXO1	cg23837289	19	1817091	rs12976128	19	1817113	A	C	0.0666667	0.018568	0.000330168	1.22571e-06	0.0108107
Whole Blood eQTL eQTLgen	ALS	SCFD1	ENSG00000092108	14	31148168	rs7144204	14	31171830	T	C	-0.22076	0.0443977	6.61557e-07	7.00803e-07	0.181718
Tibial Nerve eQTL	AD	SCIMP	ENSG00000161929	17	5112256	rs12449702	17	5015665	C	G	0.0842178	0.0230996	0.000266513	2.46173e-06	0.0243752
Whole Blood eQTL eQTLgen	PD	SETD1A	ENSG00000099381	16	30982526	rs7206511	16	30950352	G	A	-0.941306	0.162736	7.28362e-09	7.30829e-09	0.42541
Whole Blood mQTL	AD	SFTA2	cg26672776	6	30899568	rs2233974	6	31080016	G	C	0.0132239	0.00945321	0.161848	2.0375e-07	0.104801
Whole Blood mQTL	AD	SFTA2	cg13561028	6	30899649	rs2233980	6	31079644	A	G	0.00995464	0.00883554	0.259887	4.13716e-08	0.0225323
Whole Blood mQTL	AD	SFTA2	cg04390683	6	30900149	rs3132556	6	31078809	T	A	0.0141394	0.00922949	0.125526	1.02535e-07	0.132395
Whole Blood mQTL	PD	SHROOM3	cg20311846	4	77356250	rs59136511	4	77354030	T	C	-0.0911257	0.0201494	6.11155e-06	5.14431e-07	0.0226087
Whole Blood mQTL	AD	SLC44A4	cg20370184	6	31838544	rs2242664	6	31839331	C	T	0.0124207	0.00610022	0.0417397	9.26586e-08	0.200933
Whole Brain meta-analysis mQTL	LBD	SNCA	cg14346243	4	90757452	rs1372520	4	90757505	C	T	-0.442191	0.0894984	7.78166e-07	2.50152e-06	0.130772
Whole Blood mQTL	LBD	SNCA	cg11661187	4	90756533	rs2301135	4	90758389	G	C	0.968496	0.200588	1.37709e-06	1.47658e-06	0.786783
Whole Blood mQTL	LBD	SNCA	cg01966878	4	90757139	rs2301134	4	90758945	A	G	-0.310786	0.0499447	4.89006e-10	3.12387e-10	0.860498
Whole Blood mQTL	LBD	SNCA	cg15133208	4	90757351	rs1372520	4	90757505	T	C	-0.330191	0.0626315	1.34968e-07	2.67361e-09	0.0509629
Whole Blood mQTL	LBD	SNCA	cg06632027	4	90757378	rs1372520	4	90757505	T	C	-0.328778	0.0623891	1.36568e-07	2.05657e-09	0.0311273
Whole Blood mQTL	LBD	SNCA	cg20003494	4	90757398	rs1372520	4	90757505	T	C	-0.477077	0.0941401	4.02566e-07	1.8628e-08	0.0881427
Whole Blood mQTL	LBD	SNCA	cg14346243	4	90757452	rs1372520	4	90757505	T	C	-0.406089	0.0786285	2.40886e-07	1.64806e-08	0.0290897
Whole Blood mQTL	LBD	SNCA	cg26578617	4	90757533	rs1372520	4	90757505	T	C	-0.503783	0.100487	5.34746e-07	2.86682e-08	0.104482
Whole Blood eQTL eQTLgen	LBD	SNCA	ENSG00000145335	4	90702358	rs2245801	4	90757840	T	C	-0.952333	0.175496	5.74659e-08	7.15527e-10	0.287884
Cerebellum eQTL	AD	SNX31	ENSG00000174226	8	100663415	rs1693568	8	101677693	G	A	0.0674121	0.0133179	4.15352e-07	4.68516e-07	0.716067
Cortex eQTL metaBrain	AD	SNX31	ENSG00000174226	8	100663415	rs1693568	8	101677693	G	A	0.0814387	0.0150761	6.59647e-08	1.78095e-06	0.581035
Tibial Nerve eQTL	AD	SNX31	ENSG00000174226	8	101585116	rs1693551	8	101675584	C	T	0.0448264	0.00820938	4.7509e-08	1.08998e-07	0.603148
Skeletal Muscle eQTL	AD	SNX31	ENSG00000174226	8	101585116	rs1693551	8	101675584	C	T	0.0617451	0.0115329	8.61105e-08	2.0121e-07	0.592197
Whole Brain eQTL	AD	SNX31	ENSG00000174226	8	101630379	rs1693560	8	101680292	A	G	0.0722754	0.0142643	4.04369e-07	3.21012e-07	0.73481
Cerebellum eQTL	AD	SNX31	ENSG00000174226	8	101585116	rs1693551	8	101675584	C	T	0.059828	0.0118702	4.65074e-07	8.90688e-07	0.885019
Whole Blood mQTL	AD	SPI1	cg03711944	11	47377212	rs12801188	11	47388214	A	G	0.176363	0.0357054	7.83733e-07	2.26569e-06	0.0507285
Whole Blood eQTL eQTLgen	AD	SPI1	ENSG00000066336	11	47388269	rs11570034	11	47375889	G	A	0.0202333	0.0300413	0.50062	3.73698e-07	0.437956
Prefrontal Cortex eQTL	PD	SPPL2C	ENSG00000185294	17	43922256	rs17577369	17	44192923	G	A	1.04066	0.182771	1.2423e-08	1.30047e-07	0.0184258
Cerebellum eQTL	AD	SPPL2C	ENSG00000185294	17	43922256	rs17573607	17	44083081	A	G	-0.071854	0.0146818	9.8757e-07	2.71426e-06	0.920137
Whole Blood mQTL	PD	SRCAP	cg08246316	16	30751261	rs3747481	16	30666367	T	C	-0.271975	0.0624708	1.33894e-05	1.15487e-06	0.0250877
Whole Brain meta-analysis mQTL	AD	STAG3	cg13210467	7	99775443	rs6465766	7	99785671	A	G	-0.16582	0.0358864	3.8249e-06	2.35618e-07	0.139671
Whole Brain meta-analysis mQTL	AD	STAG3	cg04778012	7	99775508	rs11767968	7	99790971	G	A	-0.0900148	0.0161917	2.70848e-08	1.39938e-09	0.0519229
Whole Brain meta-analysis mQTL	AD	STAG3	cg10084644	7	99775521	rs11767968	7	99790971	G	A	-0.10619	0.0198103	8.30632e-08	1.41752e-08	0.0927998
Whole Brain meta-analysis mQTL	AD	STAG3	cg15140703	7	99775532	rs6465766	7	99785671	A	G	-0.120526	0.0232076	2.06538e-07	5.21386e-08	0.204067
Whole Brain meta-analysis mQTL	AD	STAG3	cg04697562	7	99775862	rs4299940	7	99793942	C	T	-0.10431	0.0197968	1.37151e-07	5.58344e-09	0.29851
Whole Blood mQTL	AD	STAG3	cg00048759	7	99775422	rs1727124	7	99804104	T	G	-0.160476	0.0308725	2.0144e-07	8.98923e-09	0.0111965
Whole Blood mQTL	AD	STAG3	cg13210467	7	99775443	rs3823642	7	99796072	C	T	-0.223297	0.0489213	5.00909e-06	8.15162e-07	0.0985715
Cortex eQTL metaBrain	AD	STAG3	ENSG00000066923	7	100177563	rs1636988	7	99816437	A	G	-0.142589	0.025379	1.92757e-08	2.0547e-09	0.0100383
Frontal Cortex BA9 eQTL	AD	STAG3	ENSG00000066923	7	99775186	rs2950520	7	99827148	C	T	-0.1465	0.0329921	8.97727e-06	2.89244e-06	0.169768
Cerebellar Hemisphere eQTL	AD	STAG3	ENSG00000066923	7	99775186	rs34130487	7	99759205	T	C	-0.163751	0.0332916	8.71228e-07	2.87646e-07	0.527393
Caudate Basal Ganglia eQTL	AD	STAG3	ENSG00000066923	7	99775186	rs34130487	7	99759205	T	C	-0.144046	0.0291057	7.45792e-07	1.17396e-07	0.488974
Tibial Nerve eQTL	AD	STAG3	ENSG00000066923	7	99775186	rs13230744	7	99797792	G	A	0.278672	0.0592018	2.51207e-06	2.22333e-06	0.0194846
Hippocampus eQTL	AD	STAG3	ENSG00000066923	7	99775186	rs34130487	7	99759205	T	C	-0.134303	0.0285889	2.63049e-06	2.17952e-07	0.553432
Substantia nigra eQTL	AD	STAG3	ENSG00000066923	7	99775186	rs1987580	7	99570586	C	A	-0.103409	0.0226333	4.90293e-06	5.98232e-07	0.0138959
Hypothalamus eQTL	AD	STAG3	ENSG00000066923	7	99775186	rs866500	7	99840461	G	A	-0.163092	0.0322446	4.23792e-07	6.65674e-07	0.491381
Whole Blood eQTL eQTLgen	AD	STAG3	ENSG00000066923	7	99797148	rs7786505	7	99817585	T	G	0.0135236	0.0200822	0.500684	6.19595e-10	0.0289795
Amygdala eQTL	AD	STAG3	ENSG00000066923	7	99775186	rs2070215	7	99696797	C	T	-0.105165	0.0234276	7.15771e-06	5.91439e-07	0.102562
Cerebellum eQTL	AD	STAG3	ENSG00000066923	7	99775186	rs34130487	7	99759205	T	C	-0.104123	0.019015	4.35509e-08	1.18488e-09	0.406217
Nucleus Accumbens Basal Ganglia	AD	STAG3	ENSG00000066923	7	99775186	rs2070215	7	99696797	C	T	-0.112544	0.0224534	5.37752e-07	1.58479e-08	0.181851
Cortex eQTL metaBrain	PD	STH	ENSG00000256762	17	45999250	rs11079718	17	43839951	A	T	-1.10624	0.198244	2.40263e-08	9.42561e-08	0.718698
Whole Brain meta-analysis mQTL	PD	STK39	cg26872305	2	169104523	rs13016703	2	169155595	T	G	0.183492	0.0384638	1.83747e-06	2.98927e-07	0.136626
Whole Brain meta-analysis mQTL	PD	STK39	cg22659356	2	169104591	rs2390669	2	169091942	A	C	0.209051	0.0386188	6.19116e-08	1.17459e-07	0.464929
Whole Blood mQTL	PD	STK39	cg16875057	2	169006003	rs17179976	2	169006217	T	C	0.122915	0.0621454	0.0479437	2.79448e-06	0.0671734
Whole Blood mQTL	PD	STK39	cg22659356	2	169104591	rs13033661	2	169154841	A	G	0.309784	0.0712241	1.36493e-05	4.40642e-07	0.0880039
Whole Blood mQTL	PD	STX1B	cg09499421	16	31020735	rs72800847	16	31022639	A	G	-0.351449	0.0813106	1.54408e-05	1.50954e-06	0.0300252
Whole Blood mQTL	PD	STX4	cg07404961	16	31049270	rs4889609	16	31026427	G	A	-0.377437	0.0888569	2.15976e-05	4.21546e-07	0.116147
Skeletal Muscle eQTL	PD	STX4	ENSG00000103496	16	31044210	rs732173	16	31050023	A	C	-0.481656	0.115235	2.91802e-05	2.89234e-06	0.0664678
Whole Blood eQTL eQTLgen	AD	TAS2R60	ENSG00000185899	7	143141024	rs11771145	7	143110762	A	G	-0.359584	0.0544269	3.92869e-11	1.51983e-09	0.238178
Whole Blood eQTL GTEx	AD	TAS2R60	ENSG00000185899	7	143140546	rs11769559	7	143111296	C	T	-0.102408	0.0140628	3.28451e-13	1.80317e-10	0.11049
Whole Blood mQTL	AD	TMEM106B	cg23422036	7	12250390	rs3807865	7	12250402	A	G	0.0553736	0.0119538	3.61643e-06	9.80548e-07	0.361983
Whole Blood mQTL	PD	TMEM163	cg20854539	2	135475426	rs57891859	2	135464616	G	A	-0.309795	0.0618848	5.55738e-07	1.99855e-06	0.184839
Whole Brain meta-analysis mQTL	PD	TMEM175	cg15105011	4	940614	rs10008187	4	941017	T	C	-0.0888259	0.0169041	1.48269e-07	4.41464e-10	0.433323
Whole Brain meta-analysis mQTL	PD	TMEM175	cg23939001	4	940644	rs6848199	4	940838	T	C	-0.0868987	0.0165618	1.54662e-07	1.17319e-09	0.260744
Whole Brain meta-analysis mQTL	PD	TMEM175	cg20814179	4	940893	rs10008187	4	941017	T	C	-0.0876292	0.0166691	1.46439e-07	6.68635e-10	0.309925
Whole Brain meta-analysis mQTL	PD	TMEM175	cg08222618	4	941054	rs10008187	4	941017	T	C	-0.0869293	0.0165502	1.50075e-07	1.39785e-09	0.216394
Whole Blood mQTL	LBD	TMEM175	cg18586891	4	952366	rs11248059	4	960331	G	C	0.219928	0.0775702	0.00457949	2.88462e-06	0.0602558
Whole Blood mQTL	PD	TMEM175	cg01437235	4	939027	rs935977	4	943540	A	G	-0.183139	0.0360859	3.87314e-07	7.83105e-10	0.0100877
Whole Blood mQTL	PD	TMEM175	cg10941006	4	942705	rs11724898	4	935933	A	G	-0.343495	0.0745804	4.11064e-06	1.0475e-06	0.0118644
Whole Blood mQTL	PD	TMEM175	cg02070118	4	952128	rs11248057	4	906131	G	C	0.495391	0.0721195	6.46376e-12	4.32836e-11	0.647926
Cerebellum eQTL	PD	TMEM175	ENSG00000127419	4	926175	rs73211813	4	975238	T	C	-0.275567	0.0574718	1.62821e-06	7.71067e-07	0.330365
Whole Blood mQTL	AD	TNXB	cg00122779	6	32033006	rs17201588	6	32057972	A	T	0.0162558	0.00618055	0.00853467	1.05978e-07	0.301434
Whole Blood mQTL	AD	TNXB	cg07088771	6	32057846	rs17201588	6	32057972	A	T	0.0218597	0.00833004	0.00868524	5.28911e-07	0.233777
Whole Brain meta-analysis mQTL	LBD	TOMM40	cg02613937	19	45395297	rs59007384	19	45396665	G	T	-2.13713	0.387929	3.60742e-08	4.13743e-08	0.530224
Cortex eQTL metaBrain	AD	TREM2	ENSG00000095970	6	41163186	rs9394778	6	41215058	G	A	-0.298422	0.0665157	7.24051e-06	6.30833e-07	0.703268
Whole Blood mQTL	AD	TREML2	cg03526776	6	41159608	rs3800342	6	41159532	G	C	-0.055745	0.00835808	2.56502e-11	1.73569e-10	0.0142528
Whole Blood eQTL eQTLgen	AD	TREML2	ENSG00000112195	6	41163473	rs9471495	6	41157372	A	C	-0.187871	0.0455802	3.75979e-05	3.85632e-08	0.0547885
Whole Blood mQTL	AD	TRIM10	cg08094206	6	30122523	rs112863641	6	28217931	T	C	-0.0544585	0.0203254	0.0073768	1.42426e-06	0.13626
Whole Blood mQTL	AD	TRIM10	cg07873154	6	30122544	rs112863641	6	28217931	T	C	-0.0521096	0.0194151	0.00727542	2.60875e-06	0.12547
Whole Blood mQTL	AD	TRIM10	cg24847621	6	30122565	rs116187716	6	30082962	A	G	0.0131228	0.0149408	0.37977	2.10949e-06	0.46937
Whole Blood mQTL	AD	TRIM10	cg11857238	6	30122593	rs112863641	6	28217931	T	C	-0.0498636	0.0185444	0.00716946	1.38185e-06	0.281975
Whole Blood eQTL eQTLgen	AD	TRIM27	ENSG00000204713	6	28881272	rs142403264	6	29245760	C	T	0.0981242	0.0270357	0.000284046	4.06741e-07	0.0714608
Whole Blood mQTL	AD	TRIM31	cg07497663	6	30076659	rs139747027	6	30216186	T	C	-0.0396103	0.0101927	0.000101857	6.08683e-07	0.0770376
Whole Blood mQTL	AD	TRIM40	cg10848828	6	30104295	rs114882073	6	29659591	T	C	0.0764592	0.0202737	0.000162364	1.51628e-06	0.733465
Whole Blood mQTL	AD	TRIM40	cg09196959	6	30104440	rs114882073	6	29659591	T	C	0.0601887	0.0157416	0.000131545	7.56993e-07	0.870899
Whole Blood mQTL	AD	TRIM40	cg07405796	6	30104552	rs115938232	6	29725013	G	A	0.0538314	0.0150555	0.000349522	3.57128e-07	0.782067
Whole Blood mQTL	AD	TRIM40	cg01506341	6	30104709	rs114882073	6	29659591	T	C	0.0523142	0.0136035	0.000120234	4.83242e-07	0.792251
Whole Blood mQTL	AD	TRIM40	cg09423413	6	30104754	rs114882073	6	29659591	T	C	0.0647527	0.0169904	0.000138334	5.64968e-07	0.78555
Cortex eQTL metaBrain	AD	TSBP1	ENSG00000204296	6	32371912	rs9469094	6	32223191	G	C	0.00589053	0.022631	0.794643	4.21241e-08	0.481192
Whole Blood mQTL	AD	TSPAN14	cg09626299	10	82213104	rs7088877	10	82208860	C	G	-0.0453313	0.00873344	2.09683e-07	5.20596e-09	0.0199893
Whole Blood mQTL	AD	TSPAN14	cg23858360	10	82213490	rs7088877	10	82208860	C	G	-0.10834	0.0223679	1.27555e-06	2.14619e-06	0.0652012
Whole Blood mQTL	AD	TSPAN14	cg06685340	10	82213598	rs10788639	10	82233225	C	G	-0.167127	0.0331727	4.70172e-07	2.32723e-06	0.144281
Whole Blood mQTL	AD	TSPAN14	cg01528321	10	82214614	rs1993484	10	82222698	T	C	0.21058	0.0410961	2.99002e-07	4.79461e-07	0.0545404
Cortex eQTL metaBrain	AD	TSPAN14	ENSG00000108219	10	80454166	rs10749609	10	82249752	G	A	0.190522	0.0303479	3.43075e-10	1.59052e-07	0.897907
Prefrontal Cortex eQTL	AD	TSPAN14	ENSG00000108219	10	82213922	rs10749609	10	82249752	A	G	0.574969	0.101275	1.36818e-08	2.37025e-07	0.150784
Whole Blood eQTL eQTLgen	AD	UFSP1	ENSG00000176125	7	100486842	rs7783457	7	100471595	G	A	0.0832236	0.0226158	0.00023334	5.12039e-09	0.617755
Whole Blood eQTL eQTLgen	AD	USP6NL	ENSG00000148429	10	11578131	rs12356673	10	11726152	C	A	0.171939	0.0554316	0.00192332	2.39114e-06	0.123334
Skeletal Muscle eQTL	PD	VKORC1	ENSG00000167397	16	31102163	rs57434408	16	31066380	A	C	0.43564	0.102988	2.33676e-05	5.47744e-07	0.128061
Whole Blood eQTL eQTLgen	PD	VKORC1	ENSG00000167397	16	31104732	rs2884737	16	31105554	C	A	0.659957	0.155417	2.1726e-05	2.03443e-06	0.0124077
Whole Blood mQTL	AD	WDR81	cg03854564	17	1626477	rs62090040	17	1625544	G	A	0.0513518	0.0175008	0.00334346	1.19863e-06	0.0231119
Cortex eQTL metaBrain	PD	WNT3	ENSG00000108379	17	46833058	rs9904865	17	44908263	T	C	-0.062473	0.0240469	0.00937794	1.37124e-08	0.0964771
Tibial Nerve eQTL	AD	WNT3	ENSG00000108379	17	44839872	rs199523	17	44848517	A	C	-0.0919719	0.0204807	7.09991e-06	2.43603e-06	0.0323903
Skeletal Muscle eQTL	PD	WNT3	ENSG00000108379	17	44839872	rs199523	17	44848517	A	C	-0.550915	0.105743	1.88909e-07	8.52266e-07	0.0148782
Whole Blood mQTL	AD	YPEL3	cg26709300	16	30106682	rs7201518	16	30082508	T	G	-0.107144	0.0210128	3.4144e-07	4.3691e-07	0.0867698
Cerebellar Hemisphere eQTL	AD	YPEL3	ENSG00000090238	16	30103635	rs12444973	16	30107285	T	A	-0.109053	0.022863	1.84364e-06	1.40606e-06	0.0609283
Whole Blood eQTL eQTLgen	AD	YPEL3	ENSG00000090238	16	30105935	rs9932605	16	30092048	G	A	-0.184375	0.0335948	4.06071e-08	1.15744e-09	0.0112875
Cerebellum eQTL	AD	YPEL3	ENSG00000090238	16	30103635	rs12444973	16	30107285	T	A	-0.0968637	0.0196683	8.4413e-07	7.25452e-07	0.0780829
Whole Blood mQTL	AD	ZAN	cg27396824	7	100391799	rs160602	7	100383605	T	A	0.0251729	0.00824743	0.00227163	1.13711e-06	0.0505179
Whole Blood mQTL	AD	ZFP57	cg26021304	6	29645117	rs2747429	6	29648377	C	T	0.0210576	0.00653034	0.00126159	2.30903e-06	0.251891
Whole Blood eQTL eQTLgen	AD	ZKSCAN3	ENSG00000189298	6	28326111	rs213230	6	28330264	G	A	0.108126	0.0351522	0.00209831	1.75247e-06	0.0102782
Whole Brain meta-analysis mQTL	AD	ZNF232	cg05918002	17	5019452	rs6502844	17	5019668	T	C	-0.121867	0.031994	0.00013949	1.13848e-06	0.246963
Whole Blood mQTL	AD	ZNF232	cg27362525	17	5019638	rs2585266	17	5213391	T	C	0.0640194	0.0281031	0.0227255	3.31465e-07	0.0759445
Cortex eQTL metaBrain	AD	ZNF232	ENSG00000167840	17	5123116	rs143649705	17	5154016	G	A	-0.0514667	0.0196591	0.00884584	1.93269e-06	0.153291
Skeletal Muscle eQTL	AD	ZNF232	ENSG00000167840	17	5008836	rs143649705	17	5154016	A	G	-0.0340837	0.0130124	0.00881017	1.43838e-06	0.221429
Multi Ancestry Whole Brain Meta-analysis eQTL	AD	ZNF232	ENSG00000167840	17	5008836	rs143649705	17	5154016	A	G	-0.0380474	0.0144566	0.00849262	6.34974e-07	0.016861
Whole Brain eQTL	AD	ZNF232	ENSG00000167840	17	5017623	rs55777955	17	5014368	T	A	-0.11181	0.0230977	1.29373e-06	1.1249e-06	0.191948
Whole Blood mQTL	AD	ZNF311	cg27045756	6	28971967	rs142403264	6	29245760	C	T	0.0473044	0.0131712	0.000328778	2.47453e-07	0.14085
Cortex eQTL metaBrain	AD	ZNF45	ENSG00000124459	19	43935282	rs108775	19	44405922	G	C	-0.0797863	0.0253508	0.00164793	2.33016e-06	0.139605
Liver eQTL	PD	ZNF646	ENSG00000167395	16	31085743	rs4468641	16	31096876	C	A	-0.282682	0.0718612	8.3639e-05	2.66612e-06	0.336581
Whole Blood eQTL GTEx	PD	ZNF668	ENSG00000167394	16	31072164	rs4889530	16	31065918	A	T	0.284071	0.0654907	1.44059e-05	1.73647e-07	0.0111356
Whole Blood eQTL eQTLgen	AD	ZSCAN9	ENSG00000137185	6	28196962	rs144344058	6	28147728	T	G	-0.00650572	0.0183746	0.723293	1.25261e-06	0.0455795
Cortex eQTL metaBrain	PD	ZSWIM7	ENSG00000214941	17	15999717	rs2535614	17	15881740	T	C	0.118369	0.0232892	3.72322e-07	2.31354e-06	0.181465
Skeletal Muscle eQTL	PD	ZSWIM7	ENSG00000214941	17	15879874	rs1045599	17	15879910	T	C	0.114761	0.0226649	4.11915e-07	2.9024e-06	0.0429278
Whole Brain eQTL	PD	ZSWIM7	ENSG00000214941	17	15891452	rs1860643	17	15879303	T	C	0.0983835	0.0192098	3.03088e-07	6.5464e-07	0.237872

### Sheet: S5 - Genes Significant in 3 Dis
Gene	Disease	Omic	probeID	ProbeChr	Probe_bp	topRSID	topSNP_chr	topSNP_bp	A1	A2	beta, SMR	SE, SMR	p, SMR	p, multi-SNP SMR	p, HEIDI
ARHGAP27	AD	Multi Ancestry Whole Brain Meta-analysis eQTL	ENSG00000159314	17	43471275	rs62065394	17	43540273	A	C	-0.120032	0.0283854	2.35101e-05	2.90475e-06	0.199443
		Whole Blood mQTL	cg23659289	17	43472725	rs78026984	17	44025592	C	G	-0.147275	0.0309205	1.90709e-06	2.24887e-06	0.0619038
			cg24477401	17	43484506	rs35489312	17	43517252	C	T	0.0669419	0.0142191	2.50315e-06	9.06051e-07	0.0206062
			cg27060340	17	43502999	rs35489312	17	43517252	C	T	0.0385365	0.0079813	1.37669e-06	5.52396e-07	0.0141236
			cg08113562	17	43508428	rs11012	17	43513441	T	C	-0.0389544	0.00810398	1.53347e-06	1.38515e-06	0.0155306
	PD	Caudate Basal Ganglia eQTL	ENSG00000159314	17	43471275	rs62055544	17	43964539	G	A	-0.990049	0.189962	1.86985e-07	2.02224e-07	0.200706
		Nucleus Accumbens Basal Ganglia	ENSG00000159314	17	43471275	rs753236	17	43946318	C	T	-0.569009	0.0897881	2.33914e-10	3.65204e-10	0.94553
		Whole Blood mQTL	cg12548348	17	43484496	rs34465449	17	43511435	A	C	-0.568992	0.0928727	8.97864e-10	1.54717e-08	0.0271212
		Whole Brain meta-analysis mQTL	cg22153994	17	43484399	rs62064637	17	43485551	T	G	0.268234	0.03728	6.24123e-13	1.19189e-10	0.0172489
			cg27060340	17	43502999	rs62065376	17	43521161	G	C	0.150123	0.0197194	2.67909e-14	1.1347e-11	0.307247
			cg08113562	17	43508428	rs1230106	17	43487968	G	A	0.113301	0.0291344	0.000100696	1.11883e-06	0.0157811
	PSP	Whole Blood eQTL eQTLgen	ENSG00000159314	17	43491531	rs11012	17	43513441	T	C	-8.0417	0.752918	1.2531e-26	1.30591e-12	0.0160321
		Whole Blood mQTL	cg18410271	17	43472435	rs11012	17	43513441	T	C	6.72512	1.30095	2.34854e-07	2.34854e-07	0.524498
			cg12548348	17	43484496	rs11012	17	43513441	T	C	4.15654	0.543286	1.99828e-14	1.3591e-13	0.0796993
			cg14260695	17	43506184	rs11012	17	43513441	T	C	-6.15759	1.09572	1.91305e-08	1.91305e-08	0.209219
			cg07067577	17	43506829	rs11012	17	43513441	T	C	-4.56278	0.63865	9.03825e-13	8.74886e-12	0.34622
ARL17A	AD	Hypothalamus eQTL	ENSG00000185829	17	44594068	rs17573607	17	44083081	A	G	-0.0523832	0.0108657	1.42878e-06	2.92687e-06	0.464768
		Multi Ancestry Whole Brain Meta-analysis eQTL	ENSG00000185829	17	44594068	rs58879558	17	44095467	C	T	-0.0813564	0.014219	1.05477e-08	2.12463e-07	0.557038
	PD	Anterior Cingulate Cortex BA24 eQTL	ENSG00000185829	17	44594068	rs393152	17	43719143	G	A	-0.275578	0.0470528	4.7193e-09	1.98529e-08	0.926864
		Caudate Basal Ganglia eQTL	ENSG00000185829	17	44594068	rs2942166	17	43715427	C	T	-0.297649	0.046695	1.83785e-10	3.27179e-09	0.282266
		Cerebellar Hemisphere eQTL	ENSG00000185829	17	44594068	rs56046792	17	43797246	T	C	-0.21528	0.0295618	3.2798e-13	2.62465e-11	0.398228
		Cerebellum eQTL	ENSG00000185829	17	44594068	rs55974014	17	43757450	A	C	-0.226764	0.0299537	3.71899e-14	2.9363e-12	0.209266
		Cortex eQTL GTEx	ENSG00000185829	17	44594068	rs58879558	17	44095467	C	T	-0.22347	0.0308843	4.62993e-13	2.26634e-11	0.267494
		Hippocampus eQTL metaBrain	ENSG00000185829	17	46579682	rs3785884	17	44057595	A	G	-0.269115	0.0435184	6.25187e-10	2.77166e-09	0.272407
		Hippocampus eQTL GTEx	ENSG00000185829	17	44594068	rs2942166	17	43715427	C	T	-0.361758	0.0667124	5.87233e-08	1.44486e-07	0.995089
		Hypothalamus eQTL	ENSG00000185829	17	44594068	rs17573607	17	44083081	A	G	-0.227603	0.0338413	1.74882e-11	3.97581e-10	0.764424
		Multi Ancestry Whole Brain Meta-analysis eQTL	ENSG00000185829	17	44594068	rs58879558	17	44095467	C	T	-0.337169	0.0385816	2.34919e-18	3.03411e-15	0.161441
		Nucleus Accumbens Basal Ganglia	ENSG00000185829	17	44594068	rs58879558	17	44095467	C	T	-0.234593	0.0336784	3.2677e-12	7.11226e-11	0.169512
		Putamen Basal Ganglia eQTL	ENSG00000185829	17	44594068	rs757055	17	43946875	T	C	-0.31219	0.0545725	1.06121e-08	4.33755e-08	0.65149
	PSP	Amygdala eQTL	ENSG00000185829	17	44594068	rs393152	17	43719143	G	A	1.95156	0.325598	2.05015e-09	6.07962e-09	0.0682474
		Spinalcord eQTL	ENSG00000185829	17	46579682	rs242557	17	44019712	G	A	1.05306	0.197783	1.01318e-07	1.11484e-10	0.0440737
CRHR1	AD	Whole Blood mQTL	cg03954353	17	43715162	rs113790915	17	43810782	C	G	-0.104285	0.0210021	6.8537e-07	7.45533e-07	0.183289
			cg01882395	17	43717810	rs113790915	17	43810782	C	G	-0.0921528	0.0182575	4.47848e-07	1.07597e-06	0.0160503
			cg23762722	17	43817897	rs62062279	17	44093964	C	T	0.087996	0.0171489	2.87758e-07	8.83012e-07	0.0114712
	PD	Cortex eQTL metaBrain	ENSG00000120088	17	45784280	rs2668632	17	44319366	C	T	-0.570035	0.0751681	3.36439e-14	2.82844e-12	0.13856
		Skeletal Muscle eQTL	ENSG00000120088	17	43699267	rs199439	17	44793503	G	A	-0.860761	0.181301	2.05762e-06	1.99606e-06	0.249407
		Whole Blood mQTL	cg23762722	17	43817897	rs112746008	17	44126650	T	C	0.387721	0.0474775	3.17714e-16	2.74162e-13	0.063243
			cg24063856	17	43863303	rs62057073	17	43861117	T	C	0.798166	0.130242	8.88014e-10	2.48648e-08	0.0125311
		Whole Brain meta-analysis mQTL	cg23762722	17	43817897	rs62054387	17	43805525	C	A	0.390593	0.0646086	1.48927e-09	7.5898e-09	0.172753
			cg07778819	17	43862927	rs56303031	17	43853922	A	G	0.496914	0.097081	3.07892e-07	3.07892e-07	0.977414
			cg00025823	17	43909151	rs878888	17	43912635	G	A	-0.264667	0.0355868	1.02823e-13	1.34496e-12	0.158401
	PSP	Whole Blood mQTL	cg24063856	17	43863303	rs169201	17	44790203	G	A	-5.31801	0.814121	6.48085e-11	1.41026e-10	0.350098
			cg27503360	17	43890749	rs169201	17	44790203	G	A	-4.80593	0.675282	1.10361e-12	1.34104e-12	0.108719
		Whole Brain meta-analysis mQTL	cg00025823	17	43909151	rs12373139	17	43924130	A	G	1.79071	0.188188	1.80747e-21	5.1468e-18	0.219127
KANSL1	AD	Cortex eQTL metaBrain	ENSG00000120071	17	46225389	rs199457	17	44795469	C	T	-0.0676633	0.0116331	6.01102e-09	7.57725e-07	0.917358
		Multi Ancestry Whole Brain Meta-analysis eQTL	ENSG00000120071	17	44107282	rs199447	17	44812188	T	C	-0.067772	0.0119605	1.45896e-08	8.81343e-07	0.876019
		Whole Blood mQTL	cg19832721	17	44249866	rs2532233	17	44273218	T	C	-0.0423472	0.0077544	4.73323e-08	1.65153e-06	0.0968839
		Whole Brain meta-analysis mQTL	cg18699337	17	44159144	rs55987700	17	44161146	G	T	-0.087609	0.018169	1.42201e-06	1.42201e-06	0.325618
			cg13704117	17	44207360	rs10514904	17	44207887	T	C	0.056845	0.0114364	6.677e-07	7.68789e-07	0.0299673
			cg21214508	17	44248233	rs2696569	17	44266290	C	G	0.0392404	0.00740696	1.17223e-07	5.26632e-08	0.0125841
	PD	Spinalcord eQTL	ENSG00000120071	17	46225389	rs199451	17	44801784	G	A	-0.262279	0.0542635	1.34197e-06	1.27733e-06	0.0130123
		Whole Blood mQTL	cg03417975	17	44259482	rs62057144	17	43901558	G	A	-0.930049	0.168627	3.47933e-08	6.23697e-08	0.0940502
		Whole Brain meta-analysis mQTL	cg04571282	17	44108753	rs8712	17	44101871	G	A	0.392184	0.0548272	8.48371e-13	1.36211e-10	0.0171096
			cg22192454	17	44135007	rs41374248	17	44120442	G	A	0.456616	0.0879384	2.07543e-07	2.07543e-07	0.747341
			cg13704117	17	44207360	rs17661015	17	44192957	C	T	0.270272	0.0360986	7.04352e-14	1.85699e-11	0.18741
			cg23952828	17	44246087	rs1966345	17	44197806	C	T	0.15927	0.0174497	7.02053e-20	3.50475e-15	0.0604056
			cg21214508	17	44248233	rs1966345	17	44197806	C	T	0.15927	0.0174497	7.02053e-20	2.27656e-19	0.0652278
			cg02301815	17	44249491	rs1966345	17	44197806	C	T	0.15927	0.0174497	7.02053e-20	4.67914e-19	0.0968203
			cg26855231	17	44249543	rs1966345	17	44197806	C	T	0.15927	0.0174497	7.02053e-20	2.37097e-15	0.22948
			cg14374015	17	44249569	rs2696610	17	44291820	G	A	0.55485	0.116825	2.04021e-06	2.04021e-06	0.600516
			cg15633388	17	44266530	rs545648705	17	44276330	C	T	0.235119	0.0315881	9.8231e-14	4.17127e-08	0.718082
	PSP	Anterior Cingulate Cortex BA24 eQTL	ENSG00000120071	17	44107282	rs11869096	17	43945100	A	G	1.51072	0.309189	1.02858e-06	1.02858e-06	0.0241245
		Spinalcord eQTL	ENSG00000120071	17	46225389	rs169201	17	44790203	A	G	1.83815	0.345331	1.02139e-07	1.02139e-07	0.0403083
		Whole Blood mQTL	cg21214508	17	44248233	rs169201	17	44790203	G	A	-4.74871	0.663623	8.32286e-13	8.6975e-12	0.161641
			cg03417975	17	44259482	rs11012	17	43513441	T	C	6.1374	1.09016	1.80396e-08	1.80396e-08	0.502069
			cg08862499	17	44271469	rs415430	17	44859144	C	T	-5.56179	0.921485	1.58295e-09	1.08435e-10	0.0177916
MAPT	AD	Whole Blood mQTL	cg23202277	17	43971911	rs17689882	17	43906828	A	G	-0.130387	0.026718	1.06031e-06	1.79889e-06	0.0445109
			cg00891649	17	43972573	rs111751251	17	44042951	T	C	0.0760692	0.0144379	1.3737e-07	3.07848e-07	0.0731868
			cg18878992	17	43974344	rs17689882	17	43906828	A	G	-0.0678265	0.0127858	1.12779e-07	3.96843e-07	0.0158721
			cg14202850	17	43974869	rs117646503	17	43893260	C	T	-0.128522	0.0263587	1.08332e-06	6.8831e-07	0.220718
			cg24801230	17	43978533	rs111751251	17	44042951	T	C	0.0343863	0.00628708	4.51687e-08	1.80578e-06	0.0387061
			cg18228076	17	43983362	rs111751251	17	44042951	T	C	0.0369295	0.00676406	4.77051e-08	9.45098e-07	0.0296989
			cg02228913	17	44058016	rs112572874	17	44072984	G	A	0.0385404	0.00711207	5.99304e-08	2.07618e-06	0.0280218
			cg00846647	17	44060252	rs111751251	17	44042951	T	C	0.0461684	0.00851495	5.89245e-08	6.75996e-07	0.0480429
			cg21705961	17	44060775	rs17689882	17	43906828	A	G	0.0721308	0.0136509	1.26428e-07	2.53208e-07	0.0272328
			cg01934064	17	44064242	rs2532233	17	44273218	T	C	-0.0982497	0.0191463	2.87409e-07	4.34012e-07	0.499963
			cg07368061	17	44090862	rs62056790	17	43975417	A	G	0.0645877	0.0119984	7.32431e-08	3.11955e-07	0.0906566
			cg09764761	17	44105544	rs111541901	17	43994358	T	C	0.0724373	0.0134753	7.63412e-08	2.69141e-07	0.0730608
		Whole Brain meta-analysis mQTL	cg17569492	17	44026659	rs17650872	17	44039516	T	G	-0.0814127	0.0161079	4.32177e-07	4.32177e-07	0.640374
			cg05721485	17	44071124	rs17651483	17	44058861	A	C	-0.0392778	0.00714939	3.93221e-08	1.25953e-06	0.184205
	PD	Whole Blood mQTL	cg23202277	17	43971911	rs112995313	17	43795768	C	T	-0.558183	0.0820831	1.04457e-11	2.07881e-10	0.117178
			cg11909912	17	43974919	rs112197756	17	44154105	G	A	-1.03241	0.206365	5.65014e-07	5.55306e-07	0.146448
			cg10224600	17	43975063	rs112197756	17	44154105	G	A	-0.789168	0.132521	2.60009e-09	3.65154e-08	0.279019
		Whole Brain meta-analysis mQTL	cg07163735	17	43971906	rs55780945	17	44040120	T	C	-0.485081	0.0918691	1.29092e-07	1.29092e-07	0.203901
			cg21327887	17	43971928	rs56189701	17	43987801	C	T	-0.428248	0.0761027	1.83119e-08	1.83119e-08	0.355035
			cg10780632	17	43973522	rs9303523	17	43976684	C	T	-0.190159	0.0331328	9.50631e-09	1.6549e-10	0.0632919
			cg19156875	17	43974446	rs17651507	17	44059010	A	T	0.232089	0.0584561	7.17777e-05	1.82765e-07	0.0171468
			cg20888521	17	43977917	rs17652121	17	44073973	C	T	-0.157605	0.0173742	1.17683e-19	4.12512e-13	0.0232948
			cg22291189	17	43978251	rs17652121	17	44073973	C	T	0.157605	0.0173742	1.17683e-19	4.72906e-14	0.04416
			cg26019600	17	43978704	rs62063859	17	44078616	A	G	0.53072	0.106841	6.78694e-07	6.78694e-07	0.109409
			cg12633764	17	43978756	rs62063859	17	44078616	A	G	0.395332	0.0645481	9.09094e-10	1.71536e-09	0.158665
			cg05772917	17	44027251	rs17650872	17	44039516	T	G	-0.174153	0.0191833	1.10204e-19	1.72237e-13	0.0144717
			cg21705961	17	44060775	rs3785884	17	44057595	A	G	0.36317	0.0597238	1.19573e-09	1.19573e-09	0.137825
			cg07368061	17	44090862	rs17574361	17	44108202	G	A	0.173968	0.0190538	6.82826e-20	2.71845e-13	0.0600052
	PSP	Whole Blood mQTL	cg05772917	17	44027251	rs11012	17	43513441	T	C	5.23144	0.831232	3.10203e-10	6.22086e-11	0.136632
		Whole Brain meta-analysis mQTL	cg10224600	17	43975063	rs1981997	17	44056767	A	G	1.14017	0.0815642	2.10011e-44	2.10011e-44	0.0142549
			cg20888521	17	43977917	rs1981997	17	44056767	A	G	1.14017	0.0815642	2.10011e-44	1.18903e-31	0.0890534

### Sheet: S6 - Genes Significant in 2 Dis
Gene	Disease	Omic	probeID	ProbeChr	Probe_bp	topRSID	topSNP_chr	topSNP_bp	A1	A2	beta, SMR	SE, SMR	p, SMR	p, multi-SNP SMR	p, HEIDI
ARL17B	AD	Cerebellum eQTL	ENSG00000228696	17	46361797	rs7225002	17	44189067	A	G	-0.0626033	0.0105364	2.8222e-09	4.20379e-07	0.593753
		Cortex eQTL metaBrain	ENSG00000228696	17	46361797	rs538628	17	44787313	G	C	-0.0537127	0.00920295	5.33188e-09	6.5982e-08	0.673813
	PD	Spinalcord eQTL	ENSG00000228696	17	46361797	rs199451	17	44801784	G	A	-0.202836	0.0332609	1.07176e-09	6.41752e-09	0.0122356
FMNL1	AD	Multi Ancestry Whole Brain Meta-analysis eQTL	ENSG00000184922	17	43298811	rs62063276	17	44036408	G	T	-0.134405	0.0271688	7.53475e-07	2.21005e-06	0.669715
	PSP	Whole Blood mQTL	cg19481029	17	43314586	rs17630064	17	43289122	G	A	0.247221	0.0717373	0.000568521	7.24074e-08	0.0639675
IDUA	LBD	Whole Brain meta-analysis mQTL	cg08160350	4	996052	rs6599388	4	939087	C	T	-0.165404	0.030336	4.96958e-08	2.80723e-06	0.0841046
	PD	Cortex eQTL metaBrain	ENSG00000127415	4	986997	rs73211813	4	975238	C	T	-0.435648	0.0846761	2.67695e-07	2.39064e-08	0.0386467
		Whole Blood eQTL GTEx	ENSG00000127415	4	980785	rs11248061	4	980896	A	C	-0.702144	0.152039	3.87124e-06	4.08187e-07	0.0243575
		Whole Blood mQTL	cg00247629	4	995263	rs62294519	4	988619	C	T	-0.487929	0.122202	6.5298e-05	2.00272e-08	0.0521347
			cg27494429	4	997540	rs11248060	4	964359	T	C	-0.486581	0.107127	5.57001e-06	1.46636e-07	0.0762629
		Whole Brain meta-analysis mQTL	cg01962146	4	995931	rs1051613	4	951179	A	G	-0.165566	0.0343796	1.46599e-06	8.17996e-11	0.0481989
			cg08160350	4	996052	rs6599388	4	939087	C	T	-0.134337	0.0147854	1.02932e-19	1.87147e-12	0.0191488
			cg00187933	4	996785	rs11248061	4	980896	A	C	-0.235183	0.0490756	1.64921e-06	3.54924e-09	0.0850964
			cg15769764	4	996790	rs11248061	4	980896	A	C	-0.270404	0.0587199	4.12486e-06	1.66957e-07	0.0914495
			cg08332990	4	997351	rs11248061	4	980896	A	C	-0.248079	0.0525305	2.32894e-06	1.16194e-08	0.144627
KAT8	AD	Whole Blood eQTL eQTLgen	ENSG00000103510	16	31134894	rs1060506	16	31133449	T	C	-0.216715	0.0379747	1.15108e-08	1.7833e-07	0.146396
		Whole Blood mQTL	cg02220965	16	31128310	rs1978487	16	31129942	C	T	0.0603758	0.0130409	3.66154e-06	2.55234e-07	0.0685689
		Whole Brain eQTL	ENSG00000103510	16	31134894	rs12597511	16	31145219	T	C	-0.079204	0.0178323	8.92884e-06	1.44804e-06	0.264721
		Whole Brain meta-analysis mQTL	cg02220965	16	31128310	rs4889619	16	31128615	T	C	0.0713321	0.0162194	1.09278e-05	2.79646e-07	0.132154
	PD	Cerebellar Hemisphere eQTL	ENSG00000103510	16	31127075	rs2855475	16	31147548	A	G	-0.233509	0.051988	7.06933e-06	3.27879e-07	0.0252319
		Cerebellum eQTL	ENSG00000103510	16	31114489	rs1549293	16	31141993	C	T	-0.17521	0.039031	7.15566e-06	1.2067e-06	0.0410751
		Cerebellum eQTL	ENSG00000103510	16	31127075	rs9972727	16	31149142	G	A	-0.176591	0.0390447	6.10274e-06	1.03995e-06	0.0126441
		Cortex eQTL GTEx	ENSG00000103510	16	31127075	rs1060506	16	31133449	T	C	-0.189104	0.0477015	7.36073e-05	6.67772e-07	0.0382889
		Hypothalamus eQTL	ENSG00000103510	16	31127075	rs61162043	16	31114234	G	A	-0.245687	0.0612799	6.09109e-05	1.81497e-06	0.213038
		Skeletal Muscle eQTL	ENSG00000103510	16	31127075	rs9925964	16	31129895	G	A	-0.390776	0.0836696	3.00522e-06	1.56572e-07	0.0538749
		Tibial Nerve eQTL	ENSG00000103510	16	31127075	rs9936329	16	31140799	T	G	-0.428193	0.0892292	1.59624e-06	3.76046e-08	0.0697111
		Whole Brain eQTL	ENSG00000103510	16	31134894	rs12597511	16	31145219	T	C	-0.184809	0.0378713	1.06121e-06	1.8413e-07	0.0458627
		Whole Brain meta-analysis mQTL	cg02220965	16	31128310	rs4889619	16	31128615	T	C	0.170253	0.0349027	1.07203e-06	2.53146e-06	0.536936
LRRC37A2	AD	Amygdala eQTL	ENSG00000238083	17	44588877	rs2942166	17	43715427	C	T	-0.0465837	0.00988142	2.42577e-06	2.54217e-06	0.392942
		Anterior Cingulate Cortex BA24 eQTL	ENSG00000238083	17	44588877	rs56971664	17	43918613	C	T	-0.0439728	0.00888721	7.50295e-07	1.02732e-06	0.686941
		Caudate Basal Ganglia eQTL	ENSG00000238083	17	44588877	rs8073146	17	43893751	G	A	-0.0431091	0.00859267	5.24966e-07	2.96096e-06	0.489354
		Cerebellum eQTL	ENSG00000238083	17	44588877	rs17564020	17	43991781	T	G	-0.0455583	0.0087789	2.10839e-07	1.63534e-06	0.857088
		Cortex eQTL metaBrain	ENSG00000238083	17	46511511	rs2696466	17	44289832	A	G	-0.0586461	0.00950285	6.76771e-10	3.80033e-08	0.899264
		Frontal Cortex BA9 eQTL	ENSG00000238083	17	44588877	rs4074462	17	43855228	T	G	-0.0430712	0.00872755	8.01165e-07	1.4979e-06	0.817564
		Hippocampus eQTL eQTLgen	ENSG00000238083	17	46511511	rs2696466	17	44289832	G	A	-0.0644059	0.0125498	2.8664e-07	2.883e-06	0.513933
		Hippocampus eQTL GTEx	ENSG00000238083	17	44588877	rs2942166	17	43715427	C	T	-0.0431814	0.00898806	1.55289e-06	2.2513e-06	0.372031
		Hypothalamus eQTL	ENSG00000238083	17	44588877	rs8073146	17	43893751	G	A	-0.0404116	0.00803609	4.93653e-07	1.58586e-06	0.489452
		Liver eQTL	ENSG00000238083	17	44588877	rs58879558	17	44095467	C	T	-0.0659929	0.0128493	2.80804e-07	1.89834e-06	0.153195
		Multi Ancestry Whole Brain Meta-analysis eQTL	ENSG00000238083	17	44588877	rs2532329	17	44350090	A	G	-0.04872	0.00902299	6.6813e-08	4.57479e-08	0.941813
		Nucleus Accumbens Basal Ganglia	ENSG00000238083	17	44588877	rs413917	17	43723189	A	G	-0.0432939	0.00858522	4.58655e-07	6.96628e-07	0.484854
		Prefrontal Cortex eQTL	ENSG00000238083	17	44588877	rs2696466	17	44289832	G	A	-0.0902575	0.0151182	2.371e-09	1.22009e-08	0.0483681
		Putamen Basal Ganglia eQTL	ENSG00000238083	17	44588877	rs55942528	17	43932028	G	A	-0.0445283	0.00884181	4.75092e-07	2.71676e-06	0.796363
		Skeletal Muscle eQTL	ENSG00000238083	17	44588877	rs4510068	17	44184828	T	G	-0.0624675	0.0102461	1.08262e-09	1.15252e-07	0.400867
		Whole Brain eQTL	ENSG00000238083	17	44610946	rs55825513	17	44176215	A	G	-0.0406017	0.0076394	1.0679e-07	4.35167e-08	0.0276235
	PD	Amygdala eQTL	ENSG00000238083	17	44588877	rs2942166	17	43715427	C	T	-0.233466	0.0328069	1.10816e-12	7.91788e-11	0.362571
		Basal Ganglia eQTL	ENSG00000238083	17	46511511	rs199530	17	44836653	G	A	-0.204835	0.0316577	9.77989e-11	5.01007e-10	0.0103543
		Frontal Cortex BA9 eQTL	ENSG00000238083	17	44588877	rs4074462	17	43855228	T	G	-0.206808	0.027368	4.13877e-14	8.74303e-12	0.472325
		Hippocampus eQTL GTEx	ENSG00000238083	17	44588877	rs2942166	17	43715427	C	T	-0.216414	0.0290959	1.0225e-13	1.42722e-11	0.323689
		Liver eQTL	ENSG00000238083	17	44588877	rs58879558	17	44095467	C	T	-0.273497	0.0391198	2.72373e-12	1.24453e-10	0.473593
		Multi Ancestry Whole Brain Meta-analysis eQTL	ENSG00000238083	17	44588877	rs2532329	17	44350090	A	G	-0.22263	0.0255896	3.31847e-18	1.21698e-15	0.484115
		Putamen Basal Ganglia eQTL	ENSG00000238083	17	44588877	rs9897399	17	43804317	G	A	-0.209757	0.027917	5.75222e-14	1.07369e-11	0.711525
		Spinalcord eQTL	ENSG00000238083	17	46511511	rs58879558	17	44095467	T	C	-0.223417	0.0357817	4.26819e-10	4.69243e-09	0.267978
		Substantia nigra eQTL	ENSG00000238083	17	44588877	rs55974014	17	43757450	A	C	-0.208719	0.0314696	3.30287e-11	1.60933e-09	0.563003
PLEKHM1	PD	Anterior Cingulate Cortex BA24 eQTL	ENSG00000225190	17	43513266	rs55925547	17	43556807	C	T	-0.565533	0.120734	2.81148e-06	1.02728e-06	0.339404
		Caudate Basal Ganglia eQTL	ENSG00000225190	17	43513266	rs79172804	17	43828764	A	G	-0.634594	0.119171	1.00905e-07	2.22115e-07	0.0464321
		Cortex eQTL GTEx	ENSG00000225190	17	43513266	rs10445367	17	43932798	T	G	-0.450407	0.0891061	4.31e-07	3.80548e-09	0.0347177
		Cortex eQTL metaBrain	ENSG00000225190	17	45490749	rs55925547	17	43556807	T	C	-0.880801	0.155923	1.61424e-08	2.81925e-08	0.012079
		Frontal Cortex BA9 eQTL	ENSG00000225190	17	43513266	rs79172804	17	43828764	A	G	-0.617712	0.125824	9.13881e-07	1.19154e-06	0.0538465
		Prefrontal Cortex eQTL	ENSG00000225190	17	43568110	rs79724577	17	43463493	C	A	1.20902	0.207821	5.96947e-09	5.89662e-09	0.015617
		Putamen Basal Ganglia eQTL	ENSG00000225190	17	43513266	rs62065442	17	43563894	C	T	-0.545119	0.106568	3.13348e-07	2.86655e-07	0.0302613
		Skeletal Muscle eQTL	ENSG00000225190	17	43513266	rs12947718	17	43493101	A	G	-0.667265	0.0974424	7.50007e-12	7.76385e-12	0.0353597
		Whole Brain eQTL	ENSG00000225190	17	43540690	rs113434679	17	44126765	A	C	0.545968	0.111957	1.07928e-06	7.17243e-07	0.31302
	PSP	Anterior Cingulate Cortex BA24 eQTL	ENSG00000225190	17	43513266	rs11012	17	43513441	T	C	3.97818	0.768359	2.24871e-07	8.49776e-08	0.487497
PRSS36	AD	Cerebellar Hemisphere eQTL	ENSG00000178226	16	31150246	rs78924645	16	31154358	A	G	-0.066351	0.0135831	1.03528e-06	1.03528e-06	0.574386
		Cortex eQTL GTEx	ENSG00000178226	16	31150246	rs1549299	16	31154146	A	G	-0.0643026	0.012623	3.50421e-07	1.82609e-06	0.44656
		Cortex eQTL metaBrain	ENSG00000178226	16	31150066	rs55667375	16	31155458	C	T	-0.0957689	0.0165264	6.83541e-09	2.41691e-06	0.424972
		Multi Ancestry Whole Brain Meta-analysis eQTL	ENSG00000178226	16	31150246	rs78924645	16	31154358	A	G	-0.0889382	0.0151209	4.05776e-09	2.10328e-06	0.0123253
		Whole Brain eQTL	ENSG00000178226	16	31155830	rs1549299	16	31154146	A	G	-0.0732105	0.0149537	9.78966e-07	9.78966e-07	0.141926
		Whole Brain meta-analysis mQTL	cg07078430	16	31154357	rs78924645	16	31154358	A	G	-0.0865634	0.0176667	9.59366e-07	9.59366e-07	0.0413583
			cg00915858	16	31154636	rs55667375	16	31155458	C	T	0.0928108	0.0167849	3.21281e-08	6.45754e-07	0.0158291
	PD	Whole Brain meta-analysis mQTL	cg00915858	16	31154636	rs55667375	16	31155458	C	T	0.137373	0.0357248	0.000120396	2.18169e-06	0.177964
SPPL2C	AD	Cerebellum eQTL	ENSG00000185294	17	43922256	rs17573607	17	44083081	A	G	-0.071854	0.0146818	9.8757e-07	2.71426e-06	0.920137
	PD	Prefrontal Cortex eQTL	ENSG00000185294	17	43922256	rs17577369	17	44192923	G	A	1.04066	0.182771	1.2423e-08	1.30047e-07	0.0184258
TMEM175	LBD	Whole Blood mQTL	cg18586891	4	952366	rs11248059	4	960331	G	C	0.219928	0.0775702	0.00457949	2.88462e-06	0.0602558
	PD	Cerebellum eQTL	ENSG00000127419	4	926175	rs73211813	4	975238	T	C	-0.275567	0.0574718	1.62821e-06	7.71067e-07	0.330365
		Whole Blood mQTL	cg01437235	4	939027	rs935977	4	943540	A	G	-0.183139	0.0360859	3.87314e-07	7.83105e-10	0.0100877
			cg10941006	4	942705	rs11724898	4	935933	A	G	-0.343495	0.0745804	4.11064e-06	1.0475e-06	0.0118644
			cg02070118	4	952128	rs11248057	4	906131	G	C	0.495391	0.0721195	6.46376e-12	4.32836e-11	0.647926
		Whole Brain meta-analysis mQTL	cg15105011	4	940614	rs10008187	4	941017	T	C	-0.0888259	0.0169041	1.48269e-07	4.41464e-10	0.433323
			cg23939001	4	940644	rs6848199	4	940838	T	C	-0.0868987	0.0165618	1.54662e-07	1.17319e-09	0.260744
			cg20814179	4	940893	rs10008187	4	941017	T	C	-0.0876292	0.0166691	1.46439e-07	6.68635e-10	0.309925
			cg08222618	4	941054	rs10008187	4	941017	T	C	-0.0869293	0.0165502	1.50075e-07	1.39785e-09	0.216394
WNT3	AD	Tibial Nerve eQTL	ENSG00000108379	17	44839872	rs199523	17	44848517	A	C	-0.0919719	0.0204807	7.09991e-06	2.43603e-06	0.0323903
	PD	Cortex eQTL metaBrain	ENSG00000108379	17	46833058	rs9904865	17	44908263	T	C	-0.062473	0.0240469	0.00937794	1.37124e-08	0.0964771
		Skeletal Muscle eQTL	ENSG00000108379	17	44839872	rs199523	17	44848517	A	C	-0.550915	0.105743	1.88909e-07	8.52266e-07	0.0148782

### Sheet: S7 - MA Replicated Hits
Gene	Omic	Disease	probeID	topRSID	beta, SMR	SE, SMR	p, SMR	p, multi-SNP SMR	p, HEIDI
ARHGAP27	blood_eQTLgen	PSP	ENSG00000159314	rs11012	-8.0417	0.752918	1.2531e-26	1.30591e-12	0.0160321
	Brain_Caudate_basal_ganglia	PD	ENSG00000159314	rs62055544	-0.990049	0.189962	1.86985e-07	2.02224e-07	0.200706
	Brain_Nucleus_accumbens_basal_ganglia	PD	ENSG00000159314	rs753236	-0.569009	0.0897881	2.33914e-10	3.65204e-10	0.94553
	multiancestry	AD	ENSG00000159314	rs62065394	-0.120032	0.0283854	2.35101e-05	2.90475e-06	0.199443
ARL17A	Brain_Amygdala	PSP	ENSG00000185829	rs393152	1.95156	0.325598	2.05015e-09	6.07962e-09	0.0682474
	Brain_Anterior_cingulate_cortex_BA24	PD	ENSG00000185829	rs393152	-0.275578	0.0470528	4.7193e-09	1.98529e-08	0.926864
	Brain_Caudate_basal_ganglia	PD	ENSG00000185829	rs2942166	-0.297649	0.046695	1.83785e-10	3.27179e-09	0.282266
	Brain_Cerebellar_Hemisphere	PD	ENSG00000185829	rs56046792	-0.21528	0.0295618	3.2798e-13	2.62465e-11	0.398228
	Brain_Cerebellum	PD	ENSG00000185829	rs55974014	-0.226764	0.0299537	3.71899e-14	2.9363e-12	0.209266
	Brain_Cortex	PD	ENSG00000185829	rs58879558	-0.22347	0.0308843	4.62993e-13	2.26634e-11	0.267494
	Brain_Hippocampus	PD	ENSG00000185829	rs2942166	-0.361758	0.0667124	5.87233e-08	1.44486e-07	0.995089
	Brain_Hypothalamus	AD	ENSG00000185829	rs17573607	-0.0523832	0.0108657	1.42878e-06	2.92687e-06	0.464768
		PD	ENSG00000185829	rs17573607	-0.227603	0.0338413	1.74882e-11	3.97581e-10	0.764424
	Brain_Nucleus_accumbens_basal_ganglia	PD	ENSG00000185829	rs58879558	-0.234593	0.0336784	3.2677e-12	7.11226e-11	0.169512
	Brain_Putamen_basal_ganglia	PD	ENSG00000185829	rs757055	-0.31219	0.0545725	1.06121e-08	4.33755e-08	0.65149
	Hippocampus_metaBrain	PD	ENSG00000185829	rs3785884	-0.269115	0.0435184	6.25187e-10	2.77166e-09	0.272407
	multiancestry	AD	ENSG00000185829	rs58879558	-0.0813564	0.014219	1.05477e-08	2.12463e-07	0.557038
		PD	ENSG00000185829	rs58879558	-0.337169	0.0385816	2.34919e-18	3.03411e-15	0.161441
	Spinalcord_metaBrain	PSP	ENSG00000185829	rs242557	1.05306	0.197783	1.01318e-07	1.11484e-10	0.0440737
GPNMB	blood_eQTLgen	PD	ENSG00000136235	rs858239	0.24504	0.0432117	1.42217e-08	1.93794e-08	0.288854
	Brain_Anterior_cingulate_cortex_BA24	PD	ENSG00000136235	rs199357	0.126337	0.0258553	1.02742e-06	2.19642e-06	0.135099
	Brain_Caudate_basal_ganglia	PD	ENSG00000136235	rs199351	0.132703	0.0276654	1.61279e-06	2.88348e-06	0.107549
	Brain_Cortex	PD	ENSG00000136235	rs858273	0.155196	0.0318466	1.09789e-06	1.39722e-06	0.302567
	brain_eMeta	PD	ENSG00000136235	rs858274	0.0887275	0.0156919	1.56446e-08	3.21054e-08	0.930442
	Brain_Frontal_Cortex_BA9	PD	ENSG00000136235	rs199357	0.131601	0.0269825	1.07555e-06	1.20106e-06	0.20057
	Brain_Hypothalamus	PD	ENSG00000136235	rs858273	0.128654	0.0266018	1.32284e-06	2.65186e-06	0.346582
	Brain_Nucleus_accumbens_basal_ganglia	PD	ENSG00000136235	rs199357	0.121781	0.0249141	1.01856e-06	8.07838e-07	0.100483
	Brain_Putamen_basal_ganglia	PD	ENSG00000136235	rs199357	0.118241	0.0241092	9.37084e-07	9.65504e-07	0.354855
	Cerebellum_metaBrain	PD	ENSG00000136235	rs1637190	0.124869	0.0238195	1.58583e-07	2.0014e-07	0.483377
	Cortex_metaBrain	PD	ENSG00000136235	rs199348	0.117214	0.021271	3.57817e-08	1.60742e-08	0.436163
	multiancestry	PD	ENSG00000136235	rs858275	-0.107745	0.0192424	2.15157e-08	1.0804e-08	0.0104636
	psychEncode_prefrontal_cortex	PD	ENSG00000136235	rs199357	0.179231	0.0329833	5.5106e-08	1.88307e-08	0.528421
KANSL1	Brain_Anterior_cingulate_cortex_BA24	PSP	ENSG00000120071	rs11869096	1.51072	0.309189	1.02858e-06	1.02858e-06	0.0241245
	Cortex_metaBrain	AD	ENSG00000120071	rs199457	-0.0676633	0.0116331	6.01102e-09	7.57725e-07	0.917358
	multiancestry	AD	ENSG00000120071	rs199447	-0.067772	0.0119605	1.45896e-08	8.81343e-07	0.876019
	Spinalcord_metaBrain	PD	ENSG00000120071	rs199451	-0.262279	0.0542635	1.34197e-06	1.27733e-06	0.0130123
		PSP	ENSG00000120071	rs169201	1.83815	0.345331	1.02139e-07	1.02139e-07	0.0403083
LRRC37A2	Basalganglia_metaBrain	PD	ENSG00000238083	rs199530	-0.204835	0.0316577	9.77989e-11	5.01007e-10	0.0103543
	Brain_Amygdala	AD	ENSG00000238083	rs2942166	-0.0465837	0.00988142	2.42577e-06	2.54217e-06	0.392942
		PD	ENSG00000238083	rs2942166	-0.233466	0.0328069	1.10816e-12	7.91788e-11	0.362571
	Brain_Anterior_cingulate_cortex_BA24	AD	ENSG00000238083	rs56971664	-0.0439728	0.00888721	7.50295e-07	1.02732e-06	0.686941
	Brain_Caudate_basal_ganglia	AD	ENSG00000238083	rs8073146	-0.0431091	0.00859267	5.24966e-07	2.96096e-06	0.489354
	Brain_Cerebellum	AD	ENSG00000238083	rs17564020	-0.0455583	0.0087789	2.10839e-07	1.63534e-06	0.857088
	brain_eMeta	AD	ENSG00000238083	rs55825513	-0.0406017	0.0076394	1.0679e-07	4.35167e-08	0.0276235
	Brain_Frontal_Cortex_BA9	AD	ENSG00000238083	rs4074462	-0.0430712	0.00872755	8.01165e-07	1.4979e-06	0.817564
		PD	ENSG00000238083	rs4074462	-0.206808	0.027368	4.13877e-14	8.74303e-12	0.472325
	Brain_Hippocampus	AD	ENSG00000238083	rs2942166	-0.0431814	0.00898806	1.55289e-06	2.2513e-06	0.372031
		PD	ENSG00000238083	rs2942166	-0.216414	0.0290959	1.0225e-13	1.42722e-11	0.323689
	Brain_Hypothalamus	AD	ENSG00000238083	rs8073146	-0.0404116	0.00803609	4.93653e-07	1.58586e-06	0.489452
	Brain_Nucleus_accumbens_basal_ganglia	AD	ENSG00000238083	rs413917	-0.0432939	0.00858522	4.58655e-07	6.96628e-07	0.484854
	Brain_Putamen_basal_ganglia	AD	ENSG00000238083	rs55942528	-0.0445283	0.00884181	4.75092e-07	2.71676e-06	0.796363
		PD	ENSG00000238083	rs9897399	-0.209757	0.027917	5.75222e-14	1.07369e-11	0.711525
	Brain_Substantia_nigra	PD	ENSG00000238083	rs55974014	-0.208719	0.0314696	3.30287e-11	1.60933e-09	0.563003
	Cortex_metaBrain	AD	ENSG00000238083	rs2696466	-0.0586461	0.00950285	6.76771e-10	3.80033e-08	0.899264
	Hippocampus_metaBrain	AD	ENSG00000238083	rs2696466	-0.0644059	0.0125498	2.8664e-07	2.883e-06	0.513933
	Liver	AD	ENSG00000238083	rs58879558	-0.0659929	0.0128493	2.80804e-07	1.89834e-06	0.153195
		PD	ENSG00000238083	rs58879558	-0.273497	0.0391198	2.72373e-12	1.24453e-10	0.473593
	multiancestry	AD	ENSG00000238083	rs2532329	-0.04872	0.00902299	6.6813e-08	4.57479e-08	0.941813
		PD	ENSG00000238083	rs2532329	-0.22263	0.0255896	3.31847e-18	1.21698e-15	0.484115
	Muscle_Skeletal	AD	ENSG00000238083	rs4510068	-0.0624675	0.0102461	1.08262e-09	1.15252e-07	0.400867
	psychEncode_prefrontal_cortex	AD	ENSG00000238083	rs2696466	-0.0902575	0.0151182	2.371e-09	1.22009e-08	0.0483681
	Spinalcord_metaBrain	PD	ENSG00000238083	rs58879558	-0.223417	0.0357817	4.26819e-10	4.69243e-09	0.267978
PILRA	multiancestry	AD	ENSG00000085514	rs7786844	0.0033748	0.00797713	0.672252	4.83345e-08	0.015732
	Muscle_Skeletal	AD	ENSG00000085514	rs61735533	0.00323693	0.00841647	0.700538	9.10653e-07	0.178696
PILRB	multiancestry	AD	ENSG00000121716	rs2897358	-0.00310279	0.00863782	0.719438	1.20575e-09	0.0658331
	Muscle_Skeletal	AD	ENSG00000121716	rs7799901	0.00641615	0.0125976	0.610531	1.26023e-06	0.208377
PRSS36	Brain_Cerebellar_Hemisphere	AD	ENSG00000178226	rs78924645	-0.066351	0.0135831	1.03528e-06	1.03528e-06	0.574386
	Brain_Cortex	AD	ENSG00000178226	rs1549299	-0.0643026	0.012623	3.50421e-07	1.82609e-06	0.44656
	brain_eMeta	AD	ENSG00000178226	rs1549299	-0.0732105	0.0149537	9.78966e-07	9.78966e-07	0.141926
	Cortex_metaBrain	AD	ENSG00000178226	rs55667375	-0.0957689	0.0165264	6.83541e-09	2.41691e-06	0.424972
	multiancestry	AD	ENSG00000178226	rs78924645	-0.0889382	0.0151209	4.05776e-09	2.10328e-06	0.0123253
ZNF232	brain_eMeta	AD	ENSG00000167840	rs55777955	-0.11181	0.0230977	1.29373e-06	1.1249e-06	0.191948
	Cortex_metaBrain	AD	ENSG00000167840	rs143649705	-0.0514667	0.0196591	0.00884584	1.93269e-06	0.153291
	multiancestry	AD	ENSG00000167840	rs143649705	-0.0380474	0.0144566	0.00849262	6.34974e-07	0.016861
	Muscle_Skeletal	AD	ENSG00000167840	rs143649705	-0.0340837	0.0130124	0.00881017	1.43838e-06	0.221429

### Sheet: S8 - Novel Class Genes
Omic	Disease	Gene	probeID	ProbeChr	ProbeBp	topRSID	topSNPChr	topSNPBp	A1	A2	beta, SMR	SE, SMR	p, SMR	p, multi-SNP SMR	p, HEIDI
Cerebellum_metaBrain	AD	CR1	ENSG00000203710	1	207496147	rs1830763	1	207800389	A	C	0.245292	0.0458677	8.90147e-08	1.72324e-08	0.109188
Cerebellum_metaBrain	AD	ACE	ENSG00000159640	17	63477061	rs4459609	17	61548948	C	A	-0.13073	0.0228782	1.10226e-08	6.23487e-08	0.550246
Cerebellum_metaBrain	PD	GPNMB	ENSG00000136235	7	23235967	rs1637190	7	23269065	A	G	0.124869	0.0238195	1.58583e-07	2.0014e-07	0.483377
Cerebellum_metaBrain	PD	KAT8	ENSG00000103510	16	31114489	rs1549293	16	31141993	C	T	-0.17521	0.039031	7.15566e-06	1.2067e-06	0.0410751
Basalganglia_metaBrain	AD	CR1	ENSG00000203710	1	207496147	rs6697005	1	207806730	G	A	0.165833	0.0297477	2.47993e-08	2.47993e-08	0.0786154
brain_mMeta	AD	STAG3	cg13210467	7	99775443	rs6465766	7	99785671	A	G	-0.16582	0.0358864	3.8249e-06	2.35618e-07	0.139671
brain_mMeta	AD	STAG3	cg04778012	7	99775508	rs11767968	7	99790971	G	A	-0.0900148	0.0161917	2.70848e-08	1.39938e-09	0.0519229
brain_mMeta	AD	STAG3	cg10084644	7	99775521	rs11767968	7	99790971	G	A	-0.10619	0.0198103	8.30632e-08	1.41752e-08	0.0927998
brain_mMeta	AD	STAG3	cg15140703	7	99775532	rs6465766	7	99785671	A	G	-0.120526	0.0232076	2.06538e-07	5.21386e-08	0.204067
brain_mMeta	AD	STAG3	cg04697562	7	99775862	rs4299940	7	99793942	C	T	-0.10431	0.0197968	1.37151e-07	5.58344e-09	0.29851
brain_mMeta	AD	EPHX2	cg21608792	8	27348347	rs73227337	8	27367641	T	G	0.0972289	0.0198049	9.13825e-07	1.50067e-09	0.0159574
brain_mMeta	AD	CLU	cg12729838	8	27469186	rs11136000	8	27464519	T	C	-0.361182	0.0650119	2.76613e-08	2.76613e-08	0.131027
brain_mMeta	AD	CLU	cg25302704	8	27470629	rs10091215	8	27451719	C	T	-0.173868	0.0357657	1.16611e-06	1.35674e-06	0.028856
brain_mMeta	AD	MAT1A	cg18292394	10	82049450	rs1890578	10	82045719	C	T	0.0849556	0.0160343	1.16836e-07	1.43493e-06	0.152404
brain_mMeta	AD	MS4A2	cg09905416	11	59861219	rs540170	11	59880038	T	C	0.243292	0.0510402	1.87287e-06	2.63397e-06	0.0179099
brain_mMeta	AD	ADAM10	cg08898775	15	59042684	rs2250583	15	59050382	C	T	-0.165013	0.0329602	5.5445e-07	2.60061e-06	0.0779017
brain_mMeta	AD	KAT8	cg02220965	16	31128310	rs4889619	16	31128615	T	C	0.0713321	0.0162194	1.09278e-05	2.79646e-07	0.132154
brain_mMeta	LBD	SNCA	cg14346243	4	90757452	rs1372520	4	90757505	C	T	-0.442191	0.0894984	7.78166e-07	2.50152e-06	0.130772
brain_mMeta	PD	STK39	cg26872305	2	169104523	rs13016703	2	169155595	T	G	0.183492	0.0384638	1.83747e-06	2.98927e-07	0.136626
brain_mMeta	PD	STK39	cg22659356	2	169104591	rs2390669	2	169091942	A	C	0.209051	0.0386188	6.19116e-08	1.17459e-07	0.464929
brain_mMeta	PD	GAK	cg04045327	4	905805	rs11248057	4	906131	C	G	-0.146532	0.0162489	1.91619e-19	9.57375e-09	0.0118194
brain_mMeta	PD	GAK	cg10113582	4	905918	rs11248057	4	906131	C	G	-0.144733	0.0160328	1.76037e-19	3.29104e-10	0.0415691
brain_mMeta	PD	GPNMB	cg08455073	7	23286463	rs199357	7	23288309	G	A	-0.0901975	0.0163569	3.501e-08	2.45164e-08	0.0200369
brain_mMeta	PD	GPNMB	cg17274742	7	23286539	rs199357	7	23288309	G	A	-0.0900894	0.0163366	3.4964e-08	1.89052e-08	0.023942
brain_mMeta	PD	GPNMB	cg04651137	7	23287222	rs466240	7	23338774	T	C	-0.078348	0.0146291	8.52575e-08	2.84216e-08	0.0119912
brain_mMeta	PD	GPNMB	cg06179765	7	23287352	rs199357	7	23288309	G	A	-0.17763	0.0345874	2.81126e-07	5.78987e-07	0.875756
brain_mMeta	PD	GPNMB	cg20599066	7	23287420	rs199357	7	23288309	G	A	-0.181814	0.0355451	3.13681e-07	2.46194e-07	0.27662
brain_mMeta	PD	GPNMB	cg11700356	7	23287560	rs199355	7	23296533	G	A	-0.237456	0.0493389	1.48867e-06	1.93807e-06	0.0996007
brain_mMeta	PD	KAT8	cg02220965	16	31128310	rs4889619	16	31128615	T	C	0.170253	0.0349027	1.07203e-06	2.53146e-06	0.536936
brain_mMeta	PD	CRHR1	cg23762722	17	43817897	rs62054387	17	43805525	C	A	0.390593	0.0646086	1.48927e-09	7.5898e-09	0.172753
brain_mMeta	PD	CRHR1	cg07778819	17	43862927	rs56303031	17	43853922	A	G	0.496914	0.097081	3.07892e-07	3.07892e-07	0.977414
brain_mMeta	PD	CRHR1	cg00025823	17	43909151	rs878888	17	43912635	G	A	-0.264667	0.0355868	1.02823e-13	1.34496e-12	0.158401
brain_mMeta	PSP	CRHR1	cg00025823	17	43909151	rs12373139	17	43924130	A	G	1.79071	0.188188	1.80747e-21	5.1468e-18	0.219127
blood_mcrae	AD	KAT8	cg02220965	16	31128310	rs1978487	16	31129942	C	T	0.0603758	0.0130409	3.66154e-06	2.55234e-07	0.0685689
blood_mcrae	AD	STAG3	cg00048759	7	99775422	rs1727124	7	99804104	T	G	-0.160476	0.0308725	2.0144e-07	8.98923e-09	0.0111965
blood_mcrae	AD	STAG3	cg13210467	7	99775443	rs3823642	7	99796072	C	T	-0.223297	0.0489213	5.00909e-06	8.15162e-07	0.0985715
blood_mcrae	AD	EPHA1	cg10228500	7	143105595	rs3935067	7	143104331	C	G	0.1665	0.0346282	1.52285e-06	2.4309e-07	0.0286059
blood_mcrae	AD	CHRNE	cg27379442	17	4801965	rs78767298	17	4789961	T	C	-0.0650885	0.0128643	4.20105e-07	6.79746e-07	0.0138391
blood_mcrae	AD	CRHR1	cg03954353	17	43715162	rs113790915	17	43810782	C	G	-0.104285	0.0210021	6.8537e-07	7.45533e-07	0.183289
blood_mcrae	AD	CRHR1	cg01882395	17	43717810	rs113790915	17	43810782	C	G	-0.0921528	0.0182575	4.47848e-07	1.07597e-06	0.0160503
blood_mcrae	AD	CRHR1	cg23762722	17	43817897	rs62062279	17	44093964	C	T	0.087996	0.0171489	2.87758e-07	8.83012e-07	0.0114712
blood_mcrae	AD	ACE	cg21657705	17	61574500	rs4353	17	61570422	G	A	-0.141431	0.0241771	4.92197e-09	3.37001e-09	0.0232515
blood_mcrae	AD	PSMC3	cg20307385	11	47447363	rs12292911	11	47449072	A	G	0.0636501	0.00982441	9.24709e-11	2.55854e-07	0.463588
blood_mcrae	AD	PSORS1C1	cg24926791	6	31082187	rs3130979	6	31082197	C	G	0.0051261	0.00637121	0.421067	1.37503e-06	0.0495309
blood_mcrae	AD	CDSN	cg06792428	6	31087240	rs1042148	6	31083107	T	C	0.022286	0.00673273	0.000932609	3.51903e-07	0.037392
blood_mcrae	AD	PSORS1C1	cg06321045	6	31088343	rs1042148	6	31083107	T	C	-0.0251124	0.00759675	0.000947479	2.34511e-06	0.0346833
blood_mcrae	AD	PSORS1C1	cg24735489	6	31088352	rs3094197	6	31093485	A	G	-0.025322	0.00765372	0.000938126	2.25895e-06	0.0350137
blood_mcrae	AD	PSORS1C1	cg25584668	6	31095908	rs707913	6	31084787	G	A	0.124541	0.0339006	0.000239038	1.49685e-06	0.263017
blood_mcrae	AD	PSORS1C1	cg11396628	6	31095913	rs141943201	6	31022196	G	A	0.0146607	0.0148857	0.324682	8.08675e-07	0.308179
blood_mcrae	AD	PSORS1C1	cg26566189	6	31096127	rs3909111	6	31096128	C	G	0.0185756	0.00643039	0.00386817	1.90532e-07	0.0120331
blood_mcrae	AD	PSORS1C1	cg06937619	6	31104593	rs28732097	6	31081503	G	C	-0.0209824	0.0071783	0.00346637	7.27199e-07	0.0261236
blood_mcrae	AD	POU5F1	cg15947697	6	31146583	rs1265098	6	31106177	C	T	0.0116943	0.00896618	0.192144	1.16856e-06	0.0143511
blood_mcrae	AD	MICB	cg08009669	6	31465202	rs1051788	6	31474000	A	G	0.0342641	0.00992525	0.000556011	2.65397e-07	0.890159
blood_mcrae	AD	MICB	cg23003117	6	31466177	rs2516427	6	31471454	C	T	-0.0272963	0.00795612	0.00060168	2.60348e-06	0.870629
blood_mcrae	AD	MICB	cg12094174	6	31466187	rs2516427	6	31471454	C	T	-0.0250544	0.00729472	0.000593452	1.51448e-06	0.73864
blood_mcrae	AD	SLC44A4	cg20370184	6	31838544	rs2242664	6	31839331	C	T	0.0124207	0.00610022	0.0417397	9.26586e-08	0.200933
blood_mcrae	AD	INPP5D	cg05299077	2	233981999	rs10933431	2	233981912	G	C	-0.133565	0.0174549	1.97848e-14	5.82528e-13	0.312526
blood_mcrae	AD	NDUFS2	cg09070378	1	161183762	rs2070901	1	161185058	T	G	0.128959	0.0251664	2.98752e-07	8.24996e-07	0.187701
blood_mcrae	LBD	SNCA	cg11661187	4	90756533	rs2301135	4	90758389	G	C	0.968496	0.200588	1.37709e-06	1.47658e-06	0.786783
blood_mcrae	LBD	SNCA	cg01966878	4	90757139	rs2301134	4	90758945	A	G	-0.310786	0.0499447	4.89006e-10	3.12387e-10	0.860498
blood_mcrae	LBD	SNCA	cg15133208	4	90757351	rs1372520	4	90757505	T	C	-0.330191	0.0626315	1.34968e-07	2.67361e-09	0.0509629
blood_mcrae	LBD	SNCA	cg06632027	4	90757378	rs1372520	4	90757505	T	C	-0.328778	0.0623891	1.36568e-07	2.05657e-09	0.0311273
blood_mcrae	LBD	SNCA	cg20003494	4	90757398	rs1372520	4	90757505	T	C	-0.477077	0.0941401	4.02566e-07	1.8628e-08	0.0881427
blood_mcrae	LBD	SNCA	cg14346243	4	90757452	rs1372520	4	90757505	T	C	-0.406089	0.0786285	2.40886e-07	1.64806e-08	0.0290897
blood_mcrae	LBD	SNCA	cg26578617	4	90757533	rs1372520	4	90757505	T	C	-0.503783	0.100487	5.34746e-07	2.86682e-08	0.104482
blood_mcrae	PD	CRHR1	cg23762722	17	43817897	rs112746008	17	44126650	T	C	0.387721	0.0474775	3.17714e-16	2.74162e-13	0.063243
blood_mcrae	PD	CRHR1	cg24063856	17	43863303	rs62057073	17	43861117	T	C	0.798166	0.130242	8.88014e-10	2.48648e-08	0.0125311
blood_mcrae	PD	FBXL19	cg10421029	16	30936028	rs7200879	16	30947572	G	A	0.330471	0.0640108	2.43358e-07	2.6762e-06	0.075639
blood_mcrae	PD	STX1B	cg09499421	16	31020735	rs72800847	16	31022639	A	G	-0.351449	0.0813106	1.54408e-05	1.50954e-06	0.0300252
blood_mcrae	PD	STX4	cg07404961	16	31049270	rs4889609	16	31026427	G	A	-0.377437	0.0888569	2.15976e-05	4.21546e-07	0.116147
blood_mcrae	PD	STK39	cg16875057	2	169006003	rs17179976	2	169006217	T	C	0.122915	0.0621454	0.0479437	2.79448e-06	0.0671734
blood_mcrae	PD	STK39	cg22659356	2	169104591	rs13033661	2	169154841	A	G	0.309784	0.0712241	1.36493e-05	4.40642e-07	0.0880039
blood_mcrae	PSP	CRHR1	cg24063856	17	43863303	rs169201	17	44790203	G	A	-5.31801	0.814121	6.48085e-11	1.41026e-10	0.350098
blood_mcrae	PSP	CRHR1	cg27503360	17	43890749	rs169201	17	44790203	G	A	-4.80593	0.675282	1.10361e-12	1.34104e-12	0.108719
Cortex_metaBrain	AD	NDUFS2	ENSG00000158864	1	161197104	rs33941127	1	161168004	C	T	-0.148996	0.0365844	4.6475e-05	6.50274e-07	0.223315
Cortex_metaBrain	AD	CR1	ENSG00000203710	1	207496147	rs1830763	1	207800389	A	C	0.147259	0.0139736	5.75242e-26	3.82645e-15	0.0602848
Cortex_metaBrain	AD	EGFR	ENSG00000146648	7	55019017	rs77126132	7	54966738	G	A	0.154019	0.0293027	1.4711e-07	9.98409e-07	0.994729
Cortex_metaBrain	AD	STAG3	ENSG00000066923	7	100177563	rs1636988	7	99816437	A	G	-0.142589	0.025379	1.92757e-08	2.0547e-09	0.0100383
Cortex_metaBrain	AD	ACE	ENSG00000159640	17	63477061	rs4291	17	61554194	A	T	-0.201045	0.0296511	1.19873e-11	1.38627e-08	0.272148
Cortex_metaBrain	AD	APH1B	ENSG00000138613	15	63276018	rs75763893	15	63571820	C	T	0.308237	0.0480511	1.41025e-10	2.62763e-09	0.0326268
Cortex_metaBrain	PD	CD38	ENSG00000004468	4	15778275	rs11724635	4	15737101	C	A	-0.293912	0.0432277	1.05226e-11	5.82436e-12	0.857062
Cortex_metaBrain	PD	GPNMB	ENSG00000136235	7	23235967	rs199348	7	23293098	C	A	0.117214	0.021271	3.57817e-08	1.60742e-08	0.436163
Cortex_metaBrain	PD	CRHR1	ENSG00000120088	17	45784280	rs2668632	17	44319366	C	T	-0.570035	0.0751681	3.36439e-14	2.82844e-12	0.13856
Brain_Frontal_Cortex_BA9	AD	STAG3	ENSG00000066923	7	99775186	rs2950520	7	99827148	C	T	-0.1465	0.0329921	8.97727e-06	2.89244e-06	0.169768
Brain_Frontal_Cortex_BA9	PD	GPNMB	ENSG00000136235	7	23275586	rs199357	7	23288309	A	G	0.131601	0.0269825	1.07555e-06	1.20106e-06	0.20057
Brain_Cerebellar_Hemisphere	AD	STAG3	ENSG00000066923	7	99775186	rs34130487	7	99759205	T	C	-0.163751	0.0332916	8.71228e-07	2.87646e-07	0.527393
Brain_Cerebellar_Hemisphere	PD	KAT8	ENSG00000103510	16	31127075	rs2855475	16	31147548	A	G	-0.233509	0.051988	7.06933e-06	3.27879e-07	0.0252319
psychEncode_prefrontal_cortex	AD	EGFR	ENSG00000146648	7	55086714	rs74504435	7	54949256	G	A	0.231802	0.0424127	4.61875e-08	7.01416e-07	0.236538
psychEncode_prefrontal_cortex	AD	ACE	ENSG00000159640	17	61554422	rs6504163	17	61545779	T	C	-0.461543	0.091628	4.72542e-07	4.72542e-07	0.241039
psychEncode_prefrontal_cortex	PD	CD38	ENSG00000004468	4	15779898	rs11724635	4	15737101	A	C	-0.694634	0.112623	6.92654e-10	3.9316e-10	0.910178
psychEncode_prefrontal_cortex	PD	GPNMB	ENSG00000136235	7	23275586	rs199357	7	23288309	A	G	0.179231	0.0329833	5.5106e-08	1.88307e-08	0.528421
psychEncode_prefrontal_cortex	PD	HSD3B7	ENSG00000099377	16	30996528	rs13708	16	31000809	A	G	-0.676109	0.138731	1.09618e-06	7.63727e-07	0.09363
Brain_Cortex	AD	CR1	ENSG00000203710	1	207669492	rs679515	1	207750568	C	T	0.19186	0.0350624	4.45091e-08	4.46387e-08	0.95634
Brain_Cortex	AD	CHRNE	ENSG00000108556	17	4801069	rs72835069	17	4814117	A	G	0.0648278	0.015296	2.25293e-05	2.70262e-06	0.0433123
Brain_Cortex	PD	CD38	ENSG00000004468	4	15779898	rs4698413	4	15737882	T	C	-0.320329	0.0596744	7.96372e-08	2.80186e-07	0.727266
Brain_Cortex	PD	GPNMB	ENSG00000136235	7	23275586	rs858273	7	23294900	T	C	0.155196	0.0318466	1.09789e-06	1.39722e-06	0.302567
Brain_Cortex	PD	KAT8	ENSG00000103510	16	31127075	rs1060506	16	31133449	T	C	-0.189104	0.0477015	7.36073e-05	6.67772e-07	0.0382889
Brain_Caudate_basal_ganglia	AD	CR1	ENSG00000203710	1	207669492	rs2093760	1	207786828	G	A	0.214756	0.0395169	5.49402e-08	3.25088e-08	0.532931
Brain_Caudate_basal_ganglia	AD	STAG3	ENSG00000066923	7	99775186	rs34130487	7	99759205	T	C	-0.144046	0.0291057	7.45792e-07	1.17396e-07	0.488974
Brain_Caudate_basal_ganglia	PD	CD38	ENSG00000004468	4	15779898	rs4698413	4	15737882	T	C	-0.279646	0.0510546	4.31676e-08	2.55571e-07	0.0862306
Brain_Caudate_basal_ganglia	PD	GPNMB	ENSG00000136235	7	23275586	rs199351	7	23300049	C	A	0.132703	0.0276654	1.61279e-06	2.88348e-06	0.107549
Nerve_Tibial	AD	STAG3	ENSG00000066923	7	99775186	rs13230744	7	99797792	G	A	0.278672	0.0592018	2.51207e-06	2.22333e-06	0.0194846
Nerve_Tibial	AD	APH1B	ENSG00000138613	15	63568217	rs75763893	15	63571820	T	C	0.223467	0.0330915	1.44816e-11	2.28557e-08	0.0836134
Nerve_Tibial	PD	KAT8	ENSG00000103510	16	31127075	rs9936329	16	31140799	T	G	-0.428193	0.0892292	1.59624e-06	3.76046e-08	0.0697111
Muscle_Skeletal	AD	FCER1G	ENSG00000158869	1	161185024	rs2070901	1	161185058	T	G	-0.334298	0.0768683	1.36781e-05	5.45377e-07	0.698205
Muscle_Skeletal	AD	APH1B	ENSG00000138613	15	63568217	rs76855300	15	63595878	C	T	0.474851	0.102867	3.90866e-06	2.67891e-06	0.225146
Muscle_Skeletal	PD	HSD3B7	ENSG00000099377	16	30996519	rs13708	16	31000809	A	G	-0.242815	0.0445466	5.01387e-08	4.21474e-08	0.035754
Muscle_Skeletal	PD	STX4	ENSG00000103496	16	31044210	rs732173	16	31050023	A	C	-0.481656	0.115235	2.91802e-05	2.89234e-06	0.0664678
Muscle_Skeletal	PD	VKORC1	ENSG00000167397	16	31102163	rs57434408	16	31066380	A	C	0.43564	0.102988	2.33676e-05	5.47744e-07	0.128061
Muscle_Skeletal	PD	KAT8	ENSG00000103510	16	31127075	rs9925964	16	31129895	G	A	-0.390776	0.0836696	3.00522e-06	1.56572e-07	0.0538749
Muscle_Skeletal	PD	CRHR1	ENSG00000120088	17	43699267	rs199439	17	44793503	G	A	-0.860761	0.181301	2.05762e-06	1.99606e-06	0.249407
Brain_Hippocampus	AD	STAG3	ENSG00000066923	7	99775186	rs34130487	7	99759205	T	C	-0.134303	0.0285889	2.63049e-06	2.17952e-07	0.553432
multiancestry	PD	GPNMB	ENSG00000136235	7	23275586	rs858275	7	23294144	C	T	-0.107745	0.0192424	2.15157e-08	1.0804e-08	0.0104636
Brain_Substantia_nigra	AD	STAG3	ENSG00000066923	7	99775186	rs1987580	7	99570586	C	A	-0.103409	0.0226333	4.90293e-06	5.98232e-07	0.0138959
Brain_Hypothalamus	AD	STAG3	ENSG00000066923	7	99775186	rs866500	7	99840461	G	A	-0.163092	0.0322446	4.23792e-07	6.65674e-07	0.491381
Brain_Hypothalamus	PD	GPNMB	ENSG00000136235	7	23275586	rs858273	7	23294900	T	C	0.128654	0.0266018	1.32284e-06	2.65186e-06	0.346582
Brain_Hypothalamus	PD	KAT8	ENSG00000103510	16	31127075	rs61162043	16	31114234	G	A	-0.245687	0.0612799	6.09109e-05	1.81497e-06	0.213038
Brain_Anterior_cingulate_cortex_BA24	PD	GPNMB	ENSG00000136235	7	23275586	rs199357	7	23288309	A	G	0.126337	0.0258553	1.02742e-06	2.19642e-06	0.135099
blood_eQTLgen	AD	NDUFS2	ENSG00000158864	1	161175539	rs4379692	1	161186313	T	C	-0.206066	0.0394372	1.73998e-07	4.05633e-09	0.0583514
blood_eQTLgen	AD	FCER1G	ENSG00000158869	1	161187756	rs2070901	1	161185058	T	G	-0.0644703	0.0112923	1.13475e-08	2.25823e-09	0.0275417
blood_eQTLgen	AD	INPP5D	ENSG00000168918	2	234020613	rs62192877	2	234077283	G	T	-0.259896	0.0484238	8.0001e-08	1.2801e-14	0.020808
blood_eQTLgen	AD	STAG3	ENSG00000066923	7	99797148	rs7786505	7	99817585	T	G	0.0135236	0.0200822	0.500684	6.19595e-10	0.0289795
blood_eQTLgen	AD	EPHB4	ENSG00000196411	7	100412654	rs314320	7	100431980	T	C	0.0411192	0.0140041	0.00332233	2.07284e-11	0.19852
blood_eQTLgen	AD	DNTT	ENSG00000107447	10	98081203	rs117699776	10	98048265	G	A	-0.43314	0.0874045	7.21153e-07	9.39314e-07	0.997057
blood_eQTLgen	AD	ADAM10	ENSG00000137845	15	58964790	rs7161799	15	58770523	T	C	0.0118947	0.0227235	0.600659	1.32558e-06	0.237433
blood_eQTLgen	AD	APH1B	ENSG00000138613	15	63584771	rs75763893	15	63571820	T	C	0.22021	0.0248605	8.15954e-19	9.49706e-09	0.0695786
blood_eQTLgen	AD	KAT8	ENSG00000103510	16	31134894	rs1060506	16	31133449	T	C	-0.216715	0.0379747	1.15108e-08	1.7833e-07	0.146396
blood_eQTLgen	AD	MINK1	ENSG00000141503	17	4769019	rs3966782	17	4807098	C	T	0.00970866	0.0245582	0.692597	1.46809e-06	0.0144461
blood_eQTLgen	AD	RABEP1	ENSG00000029725	17	5237343	rs1065483	17	5284770	A	G	0.0266958	0.0133516	0.0455601	8.89579e-09	0.0126148
blood_eQTLgen	AD	ACE	ENSG00000159640	17	61576813	rs4277405	17	61548918	C	T	-0.901763	0.154254	5.03685e-09	6.16449e-08	0.573264
blood_eQTLgen	AD	CKM	ENSG00000104879	19	45817953	rs386569	19	45787046	G	A	0.119442	0.0343762	0.000511703	2.60833e-08	0.021922
blood_eQTLgen	AD	ERCC2	ENSG00000104884	19	45863635	rs171140	19	45865002	C	A	0.128369	0.0368001	0.000486123	1.75187e-06	0.0396852
blood_eQTLgen	LBD	SNCA	ENSG00000145335	4	90702358	rs2245801	4	90757840	T	C	-0.952333	0.175496	5.74659e-08	7.15527e-10	0.287884
blood_eQTLgen	PD	BST1	ENSG00000109743	4	15722254	rs34559912	4	15730146	G	T	-0.258321	0.0352398	2.29503e-13	7.48045e-11	0.158446
blood_eQTLgen	PD	GPNMB	ENSG00000136235	7	23295156	rs858239	7	23286315	A	G	0.24504	0.0432117	1.42217e-08	1.93794e-08	0.288854
blood_eQTLgen	PD	VKORC1	ENSG00000167397	16	31104732	rs2884737	16	31105554	C	A	0.659957	0.155417	2.1726e-05	2.03443e-06	0.0124077
blood_eQTLgen	PD	ITGAX	ENSG00000140678	16	31380386	rs11574631	16	31363977	C	T	0.0533835	0.0264905	0.0438847	2.59174e-07	0.0836263
Brain_Putamen_basal_ganglia	PD	GPNMB	ENSG00000136235	7	23275586	rs199357	7	23288309	A	G	0.118241	0.0241092	9.37084e-07	9.65504e-07	0.354855
Brain_Amygdala	AD	STAG3	ENSG00000066923	7	99775186	rs2070215	7	99696797	C	T	-0.105165	0.0234276	7.15771e-06	5.91439e-07	0.102562
brain_eMeta	AD	NDUFS2	ENSG00000158864	1	161175539	rs4379692	1	161186313	C	T	-0.127074	0.0277494	4.66402e-06	2.24143e-06	0.0276157
brain_eMeta	AD	CR1	ENSG00000203710	1	207741742	rs679515	1	207750568	C	T	0.212035	0.03002	1.62807e-12	2.09928e-12	0.256847
brain_eMeta	AD	KAT8	ENSG00000103510	16	31134894	rs12597511	16	31145219	T	C	-0.079204	0.0178323	8.92884e-06	1.44804e-06	0.264721
brain_eMeta	AD	ACE	ENSG00000159640	17	61576813	rs4277405	17	61548918	T	C	-0.317885	0.0644173	8.02465e-07	8.02465e-07	0.139824
brain_eMeta	PD	GAK	ENSG00000178950	4	884612	rs11248057	4	906131	C	G	0.607992	0.129258	2.55489e-06	2.55489e-06	0.0594111
brain_eMeta	PD	CD38	ENSG00000004468	4	15815483	rs11724635	4	15737101	A	C	-0.39173	0.0796872	8.84014e-07	2.15705e-07	0.949031
brain_eMeta	PD	GPNMB	ENSG00000136235	7	23295156	rs858274	7	23294668	T	C	0.0887275	0.0156919	1.56446e-08	3.21054e-08	0.930442
brain_eMeta	PD	KAT8	ENSG00000103510	16	31134894	rs12597511	16	31145219	T	C	-0.184809	0.0378713	1.06121e-06	1.8413e-07	0.0458627
Whole_Blood	AD	FCER1G	ENSG00000158869	1	161185024	rs2070901	1	161185058	T	G	-0.290342	0.0547017	1.10997e-07	1.12534e-06	0.0889053
Whole_Blood	AD	INPP5D	ENSG00000168918	2	233924677	rs6715767	2	234074817	A	G	-0.349119	0.0643082	5.67185e-08	1.38076e-07	0.33362
Brain_Cerebellum	AD	STAG3	ENSG00000066923	7	99775186	rs34130487	7	99759205	T	C	-0.104123	0.019015	4.35509e-08	1.18488e-09	0.406217

### Sheet: S9 - Known Class Genes
Omic	Disease	Gene	probeID	ProbeChr	ProbeBp	topRSID	topSNPChr	topSNPBp	A1	A2	beta, SMR	SE, SMR	p, SMR	p, multi-SNP SMR	p, HEIDI
Whole Brain meta-analysis mQTL	AD	MAPT	cg17569492	17	44026659	rs17650872	17	44039516	T	G	-0.0814127	0.0161079	4.32177e-07	4.32177e-07	0.640374
Whole Brain meta-analysis mQTL	AD	MAPT	cg05721485	17	44071124	rs17651483	17	44058861	A	C	-0.0392778	0.00714939	3.93221e-08	1.25953e-06	0.184205
Whole Brain meta-analysis mQTL	PD	MAPT	cg07163735	17	43971906	rs55780945	17	44040120	T	C	-0.485081	0.0918691	1.29092e-07	1.29092e-07	0.203901
Whole Brain meta-analysis mQTL	PD	MAPT	cg21327887	17	43971928	rs56189701	17	43987801	C	T	-0.428248	0.0761027	1.83119e-08	1.83119e-08	0.355035
Whole Brain meta-analysis mQTL	PD	MAPT	cg10780632	17	43973522	rs9303523	17	43976684	C	T	-0.190159	0.0331328	9.50631e-09	1.6549e-10	0.0632919
Whole Brain meta-analysis mQTL	PD	MAPT	cg19156875	17	43974446	rs17651507	17	44059010	A	T	0.232089	0.0584561	7.17777e-05	1.82765e-07	0.0171468
Whole Brain meta-analysis mQTL	PD	MAPT	cg20888521	17	43977917	rs17652121	17	44073973	C	T	-0.157605	0.0173742	1.17683e-19	4.12512e-13	0.0232948
Whole Brain meta-analysis mQTL	PD	MAPT	cg22291189	17	43978251	rs17652121	17	44073973	C	T	0.157605	0.0173742	1.17683e-19	4.72906e-14	0.04416
Whole Brain meta-analysis mQTL	PD	MAPT	cg26019600	17	43978704	rs62063859	17	44078616	A	G	0.53072	0.106841	6.78694e-07	6.78694e-07	0.109409
Whole Brain meta-analysis mQTL	PD	MAPT	cg12633764	17	43978756	rs62063859	17	44078616	A	G	0.395332	0.0645481	9.09094e-10	1.71536e-09	0.158665
Whole Brain meta-analysis mQTL	PD	MAPT	cg05772917	17	44027251	rs17650872	17	44039516	T	G	-0.174153	0.0191833	1.10204e-19	1.72237e-13	0.0144717
Whole Brain meta-analysis mQTL	PD	MAPT	cg21705961	17	44060775	rs3785884	17	44057595	A	G	0.36317	0.0597238	1.19573e-09	1.19573e-09	0.137825
Whole Brain meta-analysis mQTL	PD	MAPT	cg07368061	17	44090862	rs17574361	17	44108202	G	A	0.173968	0.0190538	6.82826e-20	2.71845e-13	0.0600052
Whole Brain meta-analysis mQTL	PSP	MAPT	cg10224600	17	43975063	rs1981997	17	44056767	A	G	1.14017	0.0815642	2.10011e-44	2.10011e-44	0.0142549
Whole Brain meta-analysis mQTL	PSP	MAPT	cg20888521	17	43977917	rs1981997	17	44056767	A	G	1.14017	0.0815642	2.10011e-44	1.18903e-31	0.0890534
Whole Blood mQTL	AD	MAPT	cg23202277	17	43971911	rs17689882	17	43906828	A	G	-0.130387	0.026718	1.06031e-06	1.79889e-06	0.0445109
Whole Blood mQTL	AD	MAPT	cg00891649	17	43972573	rs111751251	17	44042951	T	C	0.0760692	0.0144379	1.3737e-07	3.07848e-07	0.0731868
Whole Blood mQTL	AD	MAPT	cg18878992	17	43974344	rs17689882	17	43906828	A	G	-0.0678265	0.0127858	1.12779e-07	3.96843e-07	0.0158721
Whole Blood mQTL	AD	MAPT	cg14202850	17	43974869	rs117646503	17	43893260	C	T	-0.128522	0.0263587	1.08332e-06	6.8831e-07	0.220718
Whole Blood mQTL	AD	MAPT	cg24801230	17	43978533	rs111751251	17	44042951	T	C	0.0343863	0.00628708	4.51687e-08	1.80578e-06	0.0387061
Whole Blood mQTL	AD	MAPT	cg18228076	17	43983362	rs111751251	17	44042951	T	C	0.0369295	0.00676406	4.77051e-08	9.45098e-07	0.0296989
Whole Blood mQTL	AD	MAPT	cg02228913	17	44058016	rs112572874	17	44072984	G	A	0.0385404	0.00711207	5.99304e-08	2.07618e-06	0.0280218
Whole Blood mQTL	AD	MAPT	cg00846647	17	44060252	rs111751251	17	44042951	T	C	0.0461684	0.00851495	5.89245e-08	6.75996e-07	0.0480429
Whole Blood mQTL	AD	MAPT	cg21705961	17	44060775	rs17689882	17	43906828	A	G	0.0721308	0.0136509	1.26428e-07	2.53208e-07	0.0272328
Whole Blood mQTL	AD	MAPT	cg01934064	17	44064242	rs2532233	17	44273218	T	C	-0.0982497	0.0191463	2.87409e-07	4.34012e-07	0.499963
Whole Blood mQTL	AD	MAPT	cg07368061	17	44090862	rs62056790	17	43975417	A	G	0.0645877	0.0119984	7.32431e-08	3.11955e-07	0.0906566
Whole Blood mQTL	AD	MAPT	cg09764761	17	44105544	rs111541901	17	43994358	T	C	0.0724373	0.0134753	7.63412e-08	2.69141e-07	0.0730608
Whole Blood mQTL	PD	MAPT	cg23202277	17	43971911	rs112995313	17	43795768	C	T	-0.558183	0.0820831	1.04457e-11	2.07881e-10	0.117178
Whole Blood mQTL	PD	MAPT	cg11909912	17	43974919	rs112197756	17	44154105	G	A	-1.03241	0.206365	5.65014e-07	5.55306e-07	0.146448
Whole Blood mQTL	PD	MAPT	cg10224600	17	43975063	rs112197756	17	44154105	G	A	-0.789168	0.132521	2.60009e-09	3.65154e-08	0.279019
Whole Blood mQTL	PSP	MAPT	cg05772917	17	44027251	rs11012	17	43513441	T	C	5.23144	0.831232	3.10203e-10	6.22086e-11	0.136632
Skeletal Muscle eQTL	PD	ADORA2B	ENSG00000170425	17	15848231	rs1045599	17	15879910	T	C	0.0810002	0.0161604	5.37899e-07	2.72923e-06	0.0173546
Whole Blood eQTL eQTLgen	AD	KCNN4	ENSG00000104783	19	44278047	rs56681946	19	44283031	C	T	-0.0500123	0.0145726	0.000599262	1.00848e-08	0.152656

### Sheet: S10 - Novel Genes Networks
Gene	Diseases	Omics	Number of Omics	Network Partners	Number of Network Partners	Potential network toxicity issues	Gene	Diseases
ADAM10	AD	Whole Brain meta-analysis mQTL, Whole Blood eQTL eQTLgen	2	CDH1, NOTCH1, ERBB2, SP1, CD44, ELAVL1, EGF, ELAVL4, ELAVL2, ELAVL3	10	None in immediate network	ADAM10	AD
SNCA	LBD	Whole Brain meta-analysis mQTL, Whole Blood mQTL, Whole Blood eQTL eQTLgen	3	SYK, PPP2CB, CADPS2, PLK1, PRKN, CSNK1A1, PPP2CA, PLK3, DYRK1A, GRK2	10	None in immediate network	SNCA	LBD
EGFR	AD	Whole Blood mQTL	2	NCK1, LRRFIP1, MUC1, GALNT8, HGS, CAMK2A, PTPRJ, MAPK3, ADAM17, SOX2	10	None in immediate network	POU5F1	AD
POU5F1	AD	Cortex eQTL metaBrain, Prefrontal Cortex eQTL	1	DKK1, MAPK1, AKT1, NANOG, AKT2, MAPK3, LEFTY2, THY1, EOMES, HLX	10	None in immediate network	EGFR	AD
STK39	PD	Whole Brain meta-analysis mQTL, Whole Blood mQTL	2	MAPK14, CFTR, SLC4A4, WNK4, WNK1, SLC12A2, AATK, SLC12A3, SLC12A1	9	None in immediate network	STK39	PD
INPP5D	AD	Whole Blood mQTL, Whole Blood eQTL eQTLgen, Whole Blood eQTL GTEx	3	SHC1, ARRB2, PLCG2, SYK, TRAF6, GRB2	6	None in immediate network	INPP5D	AD
CRHR1	PD, PSP, AD	Whole Brain meta-analysis mQTL, Whole Blood mQTL, Cortex eQTL metaBrain, Skeletal Muscle eQTL	4	GNAS, GNAQ, CRH, GNAI1, POMC	5	None in immediate network	CRHR1	PD, PSP, AD
APH1B	AD	Cortex eQTL metaBrain, Tibial Nerve eQTL, Skeletal Muscle eQTL, Whole Blood eQTL eQTLgen	4	PSEN2, NCSTN, PSEN1, PSENEN	4	None in immediate network	APH1B	AD
MINK1	AD	Whole Blood eQTL eQTLgen	1	KRAS, KCNH2, PRICKLE1	3	None in immediate network	MINK1	AD
CLU	AD	Whole Brain meta-analysis mQTL	1	MYBL2, GDNF, LRP2	3	None in immediate network	CLU	AD
CR1	AD	Cerebellum eQTL, Basal Ganglia eQTL, Cortex eQTL metaBrain, Cortex eQTL GTEx, Caudate Basal Ganglia eQTL, Whole Brain eQTL	6	C5AR1, C5AR2	2	None in immediate network	CR1	AD
ACE	AD	Whole Blood eQTL eQTLgen	6	CSNK2A1, AGT	2	None in immediate network	ITGAX	PD
CD38	PD	Cerebellum eQTL, Whole Brain meta-analysis mQTL, Whole Blood mQTL, Cerebellar Hemisphere eQTL, Cortex eQTL GTEx, Tibial Nerve eQTL, Skeletal Muscle eQTL, Hypothalamus eQTL, Whole Blood eQTL eQTLgen, Whole Brain eQTL, Cerebellum eQTL	6	OXT, PECAM1	2	OXT - ALS	KAT8	PD, AD
RABEP1	AD	Whole Blood eQTL eQTLgen	1	RAB5A, RABGEF1	2	None in immediate network	ERCC2	AD
ERCC2	AD	Cerebellum eQTL, Whole Blood mQTL, Cortex eQTL metaBrain, Prefrontal Cortex eQTL, Whole Blood eQTL eQTLgen, Whole Brain eQTL	1	ERCC3, ERCC5	2	None in immediate network	ACE	AD
KAT8	PD, AD	Whole Blood eQTL eQTLgen	11	KMT2A, FASN	2	None in immediate network	RABEP1	AD
ITGAX	PD	Cortex eQTL metaBrain, Prefrontal Cortex eQTL, Cortex eQTL GTEx, Caudate Basal Ganglia eQTL, Whole Brain eQTL, Nucleus Accumbens Basal Ganglia	1	FGA, ICAM1	2	None in immediate network	CD38	PD
GAK	PD	Whole Blood mQTL, Skeletal Muscle eQTL	2	SRC	1	None in immediate network	STX4	PD
STX4	PD	Whole Blood mQTL	2	STXBP4	1	None in immediate network	EPHA1	AD
EPHB4	AD	Whole Blood eQTL eQTLgen	1	EFNB1	1	None in immediate network	EPHB4	AD
EPHA1	AD	Whole Brain meta-analysis mQTL, Whole Brain eQTL	1	EFNA1	1	None in immediate network	GAK	PD
GPNMB	PD	Skeletal Muscle eQTL, Whole Blood eQTL eQTLgen	14	No curated network partners	0	None in immediate network	VKORC1	PD
STAG3	AD	Whole Blood mQTL	14	No curated network partners	0	None in immediate network	CDSN	AD
CHRNE	AD	Whole Brain meta-analysis mQTL	2	No curated network partners	0	None in immediate network	MAT1A	AD
NDUFS2	AD	Whole Blood mQTL	4	No curated network partners	0	None in immediate network	SLC44A4	AD
FCER1G	AD	Whole Brain meta-analysis mQTL	3	No curated network partners	0	None in immediate network	EPHX2	AD
VKORC1	PD	Whole Blood mQTL	2	No curated network partners	0	None in immediate network	PSORS1C1	AD
DNTT	AD	Cerebellum eQTL, Whole Brain meta-analysis mQTL, Cortex eQTL metaBrain, Frontal Cortex BA9 eQTL, Prefrontal Cortex eQTL, Cortex eQTL GTEx, Caudate Basal Ganglia eQTL, Multi Ancestry Whole Brain Meta-analysis eQTL, Hypothalamus eQTL, Anterior Cingulate Cortex BA24 eQTL, Whole Blood eQTL eQTLgen, Putamen Basal Ganglia eQTL, Whole Brain eQTL, Nucleus Accumbens Basal Ganglia	1	No curated network partners	0	None in immediate network	GPNMB	PD
CKM	AD	Whole Brain meta-analysis mQTL	1	No curated network partners	0	None in immediate network	MS4A2	AD
HSD3B7	PD	Whole Brain meta-analysis mQTL, Whole Blood mQTL, Cortex eQTL metaBrain, Frontal Cortex BA9 eQTL, Cerebellar Hemisphere eQTL, Caudate Basal Ganglia eQTL, Tibial Nerve eQTL, Hippocampus eQTL, Substantia nigra eQTL, Hypothalamus eQTL, Whole Blood eQTL eQTLgen, Amygdala eQTL, Cerebellum eQTL, Nucleus Accumbens Basal Ganglia	2	No curated network partners	0	None in immediate network	STAG3	AD
BST1	PD	Whole Blood mQTL	1	No curated network partners	0	None in immediate network	MICB	AD
STX1B	PD	Whole Blood mQTL	1	No curated network partners	0	None in immediate network	STX1B	PD
PSMC3	AD	Whole Blood mQTL	1	No curated network partners	0	None in immediate network	PSMC3	AD
CDSN	AD	Whole Blood mQTL, Cortex eQTL GTEx	1	No curated network partners	0	None in immediate network	CHRNE	AD
MICB	AD	Whole Blood eQTL eQTLgen	1	No curated network partners	0	None in immediate network	BST1	PD
MS4A2	AD	Prefrontal Cortex eQTL, Skeletal Muscle eQTL	1	No curated network partners	0	None in immediate network	HSD3B7	PD
PSORS1C1	AD	Whole Blood mQTL, Cortex eQTL metaBrain, Whole Blood eQTL eQTLgen, Whole Brain eQTL	1	No curated network partners	0	None in immediate network	NDUFS2	AD
EPHX2	AD	Whole Blood eQTL eQTLgen	1	No curated network partners	0	None in immediate network	CKM	AD
SLC44A4	AD	Skeletal Muscle eQTL, Whole Blood eQTL eQTLgen, Whole Blood eQTL GTEx	1	No curated network partners	0	None in immediate network	FCER1G	AD
MAT1A	AD	Whole Blood eQTL eQTLgen	1	No curated network partners	0	None in immediate network	DNTT	AD
FBXL19	PD	Whole Blood mQTL	1	No curated network partners	0	None in immediate network	FBXL19	PD

### Sheet: S11 - Difficult Class Genes
Omic	Disease	Gene	probeID	ProbeChr	ProbeBp	topRSID	topSNPChr	topSNPBp	A1	A2	beta, SMR	SE, SMR	p, SMR	p, multi-SNP SMR	p, HEIDI
Whole Blood mQTL	PD	ACMSD	cg02998028	2	135621153	rs4953936	2	135581512	T	C	-0.371843	0.067159	3.08113e-08	2.77516e-06	0.0998906
Cerebellum eQTL	AD	AGFG2	ENSG00000106351	7	100136834	rs2734897	7	100159567	G	A	0.147502	0.0310845	2.08313e-06	7.44262e-08	0.215225
Whole Blood mQTL	AD	AIF1	cg15343510	6	31582285	rs9267576	6	31812038	T	G	-0.0185289	0.00898388	0.0391642	1.26867e-06	0.0581054
Cortex eQTL metaBrain	AD	ANXA11	ENSG00000122359	10	80205572	rs11201989	10	81937705	G	C	0.0565255	0.0168379	0.000787835	2.32161e-07	0.0155341
Whole Blood mQTL	LBD	APOC1	cg05644480	19	45418020	rs59325138	19	45416291	T	C	-0.710261	0.157478	6.47587e-06	1.12247e-06	0.0180215
Prefrontal Cortex eQTL	AD	APOC2	ENSG00000234906	19	45449292	rs9304644	19	45450033	T	C	0.764766	0.142353	7.77311e-08	2.58153e-08	0.126947
Liver eQTL	AD	APOC4	ENSG00000267467	19	45445495	rs73045691	19	45440529	A	G	0.321194	0.050038	1.37176e-10	3.17169e-11	0.468831
Whole Brain meta-analysis mQTL	PD	ARHGAP27	cg22153994	17	43484399	rs62064637	17	43485551	T	G	0.268234	0.03728	6.24123e-13	1.19189e-10	0.0172489
Whole Brain meta-analysis mQTL	PD	ARHGAP27	cg27060340	17	43502999	rs62065376	17	43521161	G	C	0.150123	0.0197194	2.67909e-14	1.1347e-11	0.307247
Whole Brain meta-analysis mQTL	PD	ARHGAP27	cg08113562	17	43508428	rs1230106	17	43487968	G	A	0.113301	0.0291344	0.000100696	1.11883e-06	0.0157811
Whole Blood mQTL	AD	ARHGAP27	cg23659289	17	43472725	rs78026984	17	44025592	C	G	-0.147275	0.0309205	1.90709e-06	2.24887e-06	0.0619038
Whole Blood mQTL	AD	ARHGAP27	cg24477401	17	43484506	rs35489312	17	43517252	C	T	0.0669419	0.0142191	2.50315e-06	9.06051e-07	0.0206062
Whole Blood mQTL	AD	ARHGAP27	cg27060340	17	43502999	rs35489312	17	43517252	C	T	0.0385365	0.0079813	1.37669e-06	5.52396e-07	0.0141236
Whole Blood mQTL	AD	ARHGAP27	cg08113562	17	43508428	rs11012	17	43513441	T	C	-0.0389544	0.00810398	1.53347e-06	1.38515e-06	0.0155306
Whole Blood mQTL	PD	ARHGAP27	cg12548348	17	43484496	rs34465449	17	43511435	A	C	-0.568992	0.0928727	8.97864e-10	1.54717e-08	0.0271212
Whole Blood mQTL	PSP	ARHGAP27	cg18410271	17	43472435	rs11012	17	43513441	T	C	6.72512	1.30095	2.34854e-07	2.34854e-07	0.524498
Whole Blood mQTL	PSP	ARHGAP27	cg12548348	17	43484496	rs11012	17	43513441	T	C	4.15654	0.543286	1.99828e-14	1.3591e-13	0.0796993
Whole Blood mQTL	PSP	ARHGAP27	cg14260695	17	43506184	rs11012	17	43513441	T	C	-6.15759	1.09572	1.91305e-08	1.91305e-08	0.209219
Whole Blood mQTL	PSP	ARHGAP27	cg07067577	17	43506829	rs11012	17	43513441	T	C	-4.56278	0.63865	9.03825e-13	8.74886e-12	0.34622
Caudate Basal Ganglia eQTL	PD	ARHGAP27	ENSG00000159314	17	43471275	rs62055544	17	43964539	G	A	-0.990049	0.189962	1.86985e-07	2.02224e-07	0.200706
Multi Ancestry Whole Brain Meta-analysis eQTL	AD	ARHGAP27	ENSG00000159314	17	43471275	rs62065394	17	43540273	A	C	-0.120032	0.0283854	2.35101e-05	2.90475e-06	0.199443
Whole Blood eQTL eQTLgen	PSP	ARHGAP27	ENSG00000159314	17	43491531	rs11012	17	43513441	T	C	-8.0417	0.752918	1.2531e-26	1.30591e-12	0.0160321
Nucleus Accumbens Basal Ganglia	PD	ARHGAP27	ENSG00000159314	17	43471275	rs753236	17	43946318	C	T	-0.569009	0.0897881	2.33914e-10	3.65204e-10	0.94553
Spinalcord eQTL	PSP	ARL17A	ENSG00000185829	17	46579682	rs242557	17	44019712	G	A	1.05306	0.197783	1.01318e-07	1.11484e-10	0.0440737
Hippocampus eQTL	PD	ARL17A	ENSG00000185829	17	46579682	rs3785884	17	44057595	A	G	-0.269115	0.0435184	6.25187e-10	2.77166e-09	0.272407
Cerebellar Hemisphere eQTL	PD	ARL17A	ENSG00000185829	17	44594068	rs56046792	17	43797246	T	C	-0.21528	0.0295618	3.2798e-13	2.62465e-11	0.398228
Cortex eQTL GTEx	PD	ARL17A	ENSG00000185829	17	44594068	rs58879558	17	44095467	C	T	-0.22347	0.0308843	4.62993e-13	2.26634e-11	0.267494
Caudate Basal Ganglia eQTL	PD	ARL17A	ENSG00000185829	17	44594068	rs2942166	17	43715427	C	T	-0.297649	0.046695	1.83785e-10	3.27179e-09	0.282266
Hippocampus eQTL	PD	ARL17A	ENSG00000185829	17	44594068	rs2942166	17	43715427	C	T	-0.361758	0.0667124	5.87233e-08	1.44486e-07	0.995089
Multi Ancestry Whole Brain Meta-analysis eQTL	AD	ARL17A	ENSG00000185829	17	44594068	rs58879558	17	44095467	C	T	-0.0813564	0.014219	1.05477e-08	2.12463e-07	0.557038
Multi Ancestry Whole Brain Meta-analysis eQTL	PD	ARL17A	ENSG00000185829	17	44594068	rs58879558	17	44095467	C	T	-0.337169	0.0385816	2.34919e-18	3.03411e-15	0.161441
Hypothalamus eQTL	AD	ARL17A	ENSG00000185829	17	44594068	rs17573607	17	44083081	A	G	-0.0523832	0.0108657	1.42878e-06	2.92687e-06	0.464768
Hypothalamus eQTL	PD	ARL17A	ENSG00000185829	17	44594068	rs17573607	17	44083081	A	G	-0.227603	0.0338413	1.74882e-11	3.97581e-10	0.764424
Anterior Cingulate Cortex BA24 eQTL	PD	ARL17A	ENSG00000185829	17	44594068	rs393152	17	43719143	G	A	-0.275578	0.0470528	4.7193e-09	1.98529e-08	0.926864
Putamen Basal Ganglia eQTL	PD	ARL17A	ENSG00000185829	17	44594068	rs757055	17	43946875	T	C	-0.31219	0.0545725	1.06121e-08	4.33755e-08	0.65149
Amygdala eQTL	PSP	ARL17A	ENSG00000185829	17	44594068	rs393152	17	43719143	G	A	1.95156	0.325598	2.05015e-09	6.07962e-09	0.0682474
Cerebellum eQTL	PD	ARL17A	ENSG00000185829	17	44594068	rs55974014	17	43757450	A	C	-0.226764	0.0299537	3.71899e-14	2.9363e-12	0.209266
Nucleus Accumbens Basal Ganglia	PD	ARL17A	ENSG00000185829	17	44594068	rs58879558	17	44095467	C	T	-0.234593	0.0336784	3.2677e-12	7.11226e-11	0.169512
Cerebellum eQTL	AD	ARL17B	ENSG00000228696	17	46361797	rs7225002	17	44189067	A	G	-0.0626033	0.0105364	2.8222e-09	4.20379e-07	0.593753
Spinalcord eQTL	PD	ARL17B	ENSG00000228696	17	46361797	rs199451	17	44801784	G	A	-0.202836	0.0332609	1.07176e-09	6.41752e-09	0.0122356
Cortex eQTL metaBrain	AD	ARL17B	ENSG00000228696	17	46361797	rs538628	17	44787313	G	C	-0.0537127	0.00920295	5.33188e-09	6.5982e-08	0.673813
Whole Blood mQTL	AD	ATF6B	cg08188698	6	32085278	rs41316748	6	32019512	C	T	-0.0262472	0.00733623	0.000346557	1.17558e-07	0.150122
Whole Blood eQTL eQTLgen	AD	BCKDK	ENSG00000103507	16	31120769	rs4889619	16	31128615	T	C	0.155086	0.0335244	3.72692e-06	7.33234e-08	0.407316
Whole Blood mQTL	AD	BTNL2	cg19117063	6	32365553	rs112627226	6	32582969	C	T	-0.037941	0.00783386	1.2776e-06	8.28339e-09	0.245386
Whole Blood mQTL	AD	BTNL2	cg18996355	6	32366347	rs115303880	6	32358459	T	G	-0.0640091	0.0163193	8.77101e-05	1.32333e-06	0.0437874
Whole Blood mQTL	AD	BTNL2	cg14241129	6	32367729	rs28366339	6	32564725	G	A	-0.150122	0.0293045	3.00994e-07	1.07758e-06	0.312675
Whole Blood mQTL	AD	BTNL2	cg03515726	6	32367750	rs28366340	6	32564727	G	A	-0.115734	0.0214203	6.55332e-08	8.58792e-07	0.337975
Whole Blood mQTL	AD	BTNL2	cg18067840	6	32375672	rs17191234	6	32564681	C	A	-0.0905379	0.0168573	7.83636e-08	1.56734e-07	0.0226918
Whole Blood mQTL	AD	BTNL2	cg18060330	6	32376066	rs115625939	6	32583584	G	A	0.0163609	0.00860292	0.0571999	3.10915e-07	0.148715
Whole Blood mQTL	AD	BTNL2	cg06871764	6	32376095	rs115625939	6	32583584	G	A	0.0170023	0.00894226	0.0572577	4.68591e-07	0.1239
Whole Brain meta-analysis mQTL	AD	C17orf107	cg14275842	17	4802813	rs2277681	17	4793052	C	T	0.074763	0.0166227	6.87085e-06	8.62657e-07	0.478955
Whole Brain meta-analysis mQTL	AD	C17orf107	cg07834574	17	4802847	rs2277681	17	4793052	C	T	0.0833209	0.0191073	1.29659e-05	1.49936e-06	0.438301
Whole Blood mQTL	AD	C17orf107	cg10553748	17	4804674	rs140874286	17	4785959	A	G	-0.0638473	0.0129096	7.58601e-07	7.39473e-07	0.0120211
Whole Blood mQTL	AD	C17orf107	cg09495303	17	4804838	rs72835064	17	4809454	T	C	-0.0647438	0.0125499	2.48384e-07	1.3616e-06	0.0159145
Whole Blood mQTL	ALS	C9orf72	cg05990720	9	27573650	rs9969832	9	27493063	T	C	-0.6013	0.0930019	1.00994e-10	6.71459e-11	0.680906
Whole Blood eQTL GTEx	ALS	C9orf72	ENSG00000147894	9	27546544	rs10967981	9	27552193	C	T	0.735973	0.181452	4.99169e-05	1.78748e-07	0.0131893
Whole Blood eQTL eQTLgen	AD	CASS4	ENSG00000087589	20	55010782	rs6014722	20	54989833	A	T	0.791037	0.12798	6.37113e-10	9.71731e-09	0.0304445
Whole Blood eQTL GTEx	AD	CASS4	ENSG00000087589	20	54987168	rs6014722	20	54989833	A	T	0.466301	0.0826278	1.66733e-08	2.49303e-07	0.201431
Cortex eQTL metaBrain	AD	CASTOR3	ENSG00000239521	7	100272232	rs17309333	7	99813092	C	A	0.00928661	0.0307165	0.762398	1.21491e-06	0.558099
Cortex eQTL metaBrain	PD	CCDC158	ENSG00000163749	4	76421868	rs72657839	4	77335916	G	T	-0.128558	0.0287483	7.75412e-06	4.459e-07	0.0397219
Cortex eQTL metaBrain	PD	CCDC189	ENSG00000196118	16	30761744	rs8048448	16	30692208	T	C	0.246896	0.0524458	2.50596e-06	3.32073e-08	0.011412
Whole Blood eQTL eQTLgen	AD	CCNE2	ENSG00000175305	8	95900452	rs2515226	8	95965743	A	G	0.542112	0.124282	1.28898e-05	2.49933e-06	0.275684
Whole Brain meta-analysis mQTL	AD	CD2AP	cg02130027	6	47444894	rs1004173	6	47445017	T	C	0.0918849	0.014659	3.65312e-10	8.80326e-08	0.0636899
Whole Brain meta-analysis mQTL	AD	CD2AP	cg20172563	6	47487173	rs7738044	6	47469273	G	A	-0.1087	0.0181459	2.09409e-09	6.49893e-08	0.104802
Whole Blood mQTL	AD	CD2AP	cg12968598	6	47444699	rs13193054	6	47552817	A	C	0.0788156	0.0120492	6.10491e-11	2.59829e-09	0.0519576
Whole Blood mQTL	AD	CD2AP	cg02130027	6	47444894	rs13212790	6	47576367	C	T	0.208806	0.0394506	1.20434e-07	1.4471e-07	0.0933371
Whole Blood mQTL	AD	CD2AP	cg20172563	6	47487173	rs6931478	6	47461913	A	C	0.123689	0.0200128	6.39083e-10	5.58915e-09	0.0376282
Cerebellum eQTL	AD	CEACAM19	ENSG00000186567	19	44666958	rs56261258	19	45149613	C	T	0.151695	0.0242167	3.75049e-10	3.02411e-08	0.0143488
Prefrontal Cortex eQTL	AD	CEACAM19	ENSG00000186567	19	45165545	rs56261258	19	45149613	T	C	0.626217	0.112138	2.34612e-08	2.34612e-08	0.115847
Whole Brain eQTL	AD	CEACAM19	ENSG00000186567	19	45178929	rs714948	19	45165912	C	A	0.158753	0.0253419	3.74207e-10	2.80907e-07	0.0367371
Whole Blood eQTL GTEx	AD	CEACAM19	ENSG00000186567	19	45165545	rs714948	19	45165912	C	A	0.286696	0.0529981	6.31847e-08	8.57574e-07	0.0171512
Cerebellum eQTL	AD	CEACAM19	ENSG00000186567	19	45165545	rs714948	19	45165912	C	A	0.161921	0.0289017	2.11316e-08	9.50635e-09	0.132918
Whole Blood mQTL	AD	CELF1	cg19460817	11	47575278	rs11039409	11	47835721	C	A	-0.176462	0.0381028	3.63536e-06	2.66172e-06	0.414667
Whole Blood mQTL	AD	CELF1	cg25953688	11	47575283	rs11039409	11	47835721	C	A	-0.159991	0.0336995	2.05865e-06	1.22676e-06	0.3754
Whole Blood eQTL eQTLgen	AD	COPS6	ENSG00000168090	7	99688200	rs1130958	7	99690747	C	T	-0.0456939	0.0222134	0.0396819	2.08481e-09	0.216484
Whole Blood mQTL	AD	CPLX1	cg05448404	4	779173	rs6848474	4	769597	A	T	-0.0174239	0.0116389	0.134383	7.32026e-07	0.20401
Whole Blood eQTL eQTLgen	AD	CPSF3	ENSG00000119203	2	9588463	rs7561588	2	9619204	A	G	0.119191	0.0527741	0.0239141	1.23623e-06	0.0653552
Whole Blood mQTL	AD	CYP21A2	cg04771084	6	31973255	rs433061	6	32014828	A	G	0.0199423	0.0105796	0.0594331	9.25152e-07	0.027884
Whole Blood eQTL eQTLgen	PSP	DCAKD	ENSG00000172992	17	43119590	rs4413004	17	43106844	T	C	0.303011	0.114464	0.00811555	3.89127e-08	0.117697
Cerebellum eQTL	PD	DGKQ	ENSG00000145214	4	986895	rs3733345	4	954247	G	T	-0.296437	0.0640819	3.72963e-06	1.6244e-08	0.0220821
Whole Brain meta-analysis mQTL	PD	DGKQ	cg20456258	4	962124	rs11724804	4	965779	A	G	-0.19362	0.038496	4.91504e-07	1.79041e-08	0.339427
Whole Blood mQTL	PD	DGKQ	cg05178683	4	958773	rs4690326	4	953698	A	C	-0.350663	0.062489	2.00473e-08	9.95293e-08	0.0298763
Whole Blood mQTL	PD	DGKQ	cg11107149	4	960835	rs3733346	4	954275	C	T	-0.237787	0.0477166	6.24996e-07	8.19662e-08	0.0100187
Whole Blood mQTL	PD	DGKQ	cg07007312	4	961505	rs1377586	4	961373	A	G	-0.125141	0.0223404	2.12453e-08	7.77516e-07	0.0109654
Whole Brain meta-analysis mQTL	AD	DOC2A	cg09245872	16	30016874	rs12928610	16	30016022	C	T	-0.114401	0.0235829	1.22823e-06	2.45234e-07	0.0180158
Whole Brain meta-analysis mQTL	AD	DOC2A	cg03121538	16	30017856	rs3814880	16	30017895	T	C	-0.0913364	0.0165681	3.53158e-08	4.28331e-07	0.0339724
Whole Blood mQTL	AD	DOC2A	cg09245872	16	30016874	rs11649149	16	30008644	C	T	-0.127547	0.0247964	2.69268e-07	5.91963e-07	0.145069
Whole Blood mQTL	AD	DOC2A	cg06334689	16	30018720	rs12921753	16	30018720	T	C	0.0424449	0.00639463	3.18851e-11	5.57526e-12	0.34417
Whole Blood mQTL	AD	DOC2A	cg04502620	16	30020843	rs12596543	16	30029135	G	A	0.0974661	0.0166781	5.09763e-09	2.05814e-08	0.26646
Whole Blood mQTL	AD	DOC2A	cg06015834	16	30021696	rs11642740	16	30060655	G	A	0.110753	0.0181212	9.85291e-10	3.61917e-08	0.475339
Whole Blood mQTL	AD	DOC2A	cg03041989	16	30022548	rs12933575	16	30022564	G	A	0.105581	0.0183822	9.26391e-09	1.10041e-07	0.0912755
Whole Blood mQTL	AD	DOC2A	cg27151362	16	30023515	rs7191849	16	30023157	C	T	0.132114	0.0235993	2.16549e-08	4.54137e-07	0.352998
Whole Blood mQTL	AD	DOC2A	cg03890691	16	30023615	rs11863174	16	30019375	A	C	0.153117	0.031513	1.18069e-06	4.27978e-08	0.242465
Whole Blood mQTL	AD	DOC2A	cg07041748	16	30023780	rs11642612	16	30030195	C	A	0.14831	0.0256031	6.92754e-09	3.74401e-07	0.413041
Whole Blood mQTL	AD	DOC2A	cg06326092	16	30034487	rs4788213	16	30034524	C	T	-0.0962742	0.0163611	3.99685e-09	1.71334e-08	0.0684086
Whole Blood mQTL	AD	DYDC1	cg00544337	10	82116203	rs10749575	10	82136921	C	T	0.0674601	0.0173808	0.000103903	8.56303e-07	0.0230544
Whole Blood mQTL	AD	DYDC2	cg06411551	10	82117119	rs2185425	10	82139941	T	C	-0.122774	0.0227302	6.61317e-08	2.18011e-07	0.0123829
Whole Blood mQTL	AD	DYDC2	cg17703212	10	82117257	rs2185425	10	82139941	T	C	-0.107439	0.019435	3.23712e-08	3.08181e-07	0.0740241
Whole Brain meta-analysis mQTL	PD	EFNA3	cg05267543	1	155036802	rs3765087	1	155029253	A	C	-0.147077	0.0319826	4.25224e-06	1.12806e-06	0.144717
Whole Brain meta-analysis mQTL	PD	EFNA4	cg00585901	1	155035388	rs12743272	1	155033334	G	A	-0.175282	0.0371258	2.34351e-06	1.6846e-06	0.575669
Whole Brain meta-analysis mQTL	PD	EFNA4	cg11491247	1	155035530	rs3765087	1	155029253	A	C	-0.0709551	0.0142463	6.3386e-07	1.67653e-06	0.0206682
Whole Blood eQTL eQTLgen	AD	EPDR1	ENSG00000086289	7	37857494	rs4723717	7	37968808	G	A	0.0233313	0.0191124	0.222185	1.78294e-06	0.983044
Whole Brain meta-analysis mQTL	AD	EXOC3L2	cg12478440	19	45724963	rs112668741	19	45726976	G	A	-0.100156	0.0128552	6.6428e-15	7.90885e-13	0.0185188
Whole Blood eQTL eQTLgen	AD	FAM131B	ENSG00000159784	7	143055178	rs13232480	7	143069310	T	C	0.0227139	0.0598456	0.704286	8.02951e-07	0.0749232
Whole Brain meta-analysis mQTL	PD	FAM200B	cg18456933	4	15692171	rs6815296	4	15692136	T	C	-0.170554	0.037088	4.2526e-06	1.52425e-07	0.0214007
Whole Blood mQTL	PSP	FMNL1	cg19481029	17	43314586	rs17630064	17	43289122	G	A	0.247221	0.0717373	0.000568521	7.24074e-08	0.0639675
Multi Ancestry Whole Brain Meta-analysis eQTL	AD	FMNL1	ENSG00000184922	17	43298811	rs62063276	17	44036408	G	T	-0.134405	0.0271688	7.53475e-07	2.21005e-06	0.669715
Whole Blood mQTL	AD	FNBP4	cg10504702	11	47789108	rs12807014	11	47760078	C	T	-0.130415	0.0261205	5.95015e-07	1.16281e-06	0.0321249
Whole Blood eQTL eQTLgen	ALS	G2E3	ENSG00000092140	14	31058799	rs2295425	14	31028799	G	A	-0.28248	0.0897867	0.00165452	2.57743e-06	0.0145237
Whole Blood eQTL eQTLgen	AD	GIGYF1	ENSG00000146830	7	100282100	rs506597	7	100313420	A	G	-0.162113	0.0419384	0.000110861	1.40955e-08	0.665075
Cerebellum eQTL	AD	GPC2	ENSG00000213420	7	100177381	rs17309333	7	99813092	C	A	-0.00551817	0.0182578	0.762472	8.86225e-07	0.272504
Cortex eQTL metaBrain	AD	GRN	ENSG00000030582	17	44345262	rs5848	17	42430244	C	T	-0.196057	0.0325857	1.78061e-09	4.46844e-07	0.433907
Tibial Nerve eQTL	AD	GRN	ENSG00000030582	17	42422614	rs5848	17	42430244	T	C	-0.204941	0.033487	9.35666e-10	1.09465e-06	0.0645945
Cerebellum eQTL	PD	HIP1R	ENSG00000130787	12	122835457	rs10847864	12	123326598	G	T	-0.213734	0.037203	9.18748e-09	1.64402e-07	0.662992
Cerebellum eQTL	PD	HIP1R	ENSG00000130787	12	123319000	rs10847864	12	123326598	T	G	-0.306599	0.0575463	9.93703e-08	2.06863e-06	0.0560852
Whole Blood mQTL	AD	HS3ST1	cg07260927	4	11428822	rs2904297	4	11040290	C	T	-0.163847	0.0266701	8.07377e-10	6.83254e-08	0.249424
Whole Blood mQTL	AD	HS3ST1	cg24029517	4	11429531	rs4635810	4	11027704	T	C	0.198825	0.0350274	1.37669e-08	9.79229e-08	0.48141
Whole Brain meta-analysis mQTL	LBD	IDUA	cg08160350	4	996052	rs6599388	4	939087	C	T	-0.165404	0.030336	4.96958e-08	2.80723e-06	0.0841046
Whole Brain meta-analysis mQTL	PD	IDUA	cg01962146	4	995931	rs1051613	4	951179	A	G	-0.165566	0.0343796	1.46599e-06	8.17996e-11	0.0481989
Whole Brain meta-analysis mQTL	PD	IDUA	cg08160350	4	996052	rs6599388	4	939087	C	T	-0.134337	0.0147854	1.02932e-19	1.87147e-12	0.0191488
Whole Brain meta-analysis mQTL	PD	IDUA	cg00187933	4	996785	rs11248061	4	980896	A	C	-0.235183	0.0490756	1.64921e-06	3.54924e-09	0.0850964
Whole Brain meta-analysis mQTL	PD	IDUA	cg15769764	4	996790	rs11248061	4	980896	A	C	-0.270404	0.0587199	4.12486e-06	1.66957e-07	0.0914495
Whole Brain meta-analysis mQTL	PD	IDUA	cg08332990	4	997351	rs11248061	4	980896	A	C	-0.248079	0.0525305	2.32894e-06	1.16194e-08	0.144627
Whole Blood mQTL	PD	IDUA	cg00247629	4	995263	rs62294519	4	988619	C	T	-0.487929	0.122202	6.5298e-05	2.00272e-08	0.0521347
Whole Blood mQTL	PD	IDUA	cg27494429	4	997540	rs11248060	4	964359	T	C	-0.486581	0.107127	5.57001e-06	1.46636e-07	0.0762629
Cortex eQTL metaBrain	PD	IDUA	ENSG00000127415	4	986997	rs73211813	4	975238	C	T	-0.435648	0.0846761	2.67695e-07	2.39064e-08	0.0386467
Whole Blood eQTL GTEx	PD	IDUA	ENSG00000127415	4	980785	rs11248061	4	980896	A	C	-0.702144	0.152039	3.87124e-06	4.08187e-07	0.0243575
Whole Brain meta-analysis mQTL	PD	IGSF9B	cg08765940	11	133789708	rs167915	11	133797581	T	A	-0.205866	0.0427996	1.50943e-06	5.59005e-09	0.115207
Whole Brain meta-analysis mQTL	PD	IGSF9B	cg27509693	11	133789946	rs2027788	11	133792736	A	G	-0.123469	0.0373418	0.000944835	5.44359e-09	0.0434661
Whole Brain meta-analysis mQTL	PD	IGSF9B	cg00411948	11	133800473	rs11223627	11	133800769	G	A	-0.226502	0.049452	4.64445e-06	9.43182e-07	0.0503464
Whole Brain meta-analysis mQTL	PD	IGSF9B	cg06158994	11	133801225	rs11223627	11	133800769	G	A	-0.169622	0.0348302	1.1162e-06	6.34374e-09	0.236153
Whole Blood mQTL	PD	IGSF9B	cg19961173	11	133788902	rs12574238	11	133754831	A	G	-0.111582	0.0316041	0.000414614	6.25557e-10	0.0143883
Whole Blood mQTL	PD	IGSF9B	cg06067394	11	133789110	rs12801289	11	133789199	G	T	-0.094366	0.0327048	0.00390935	4.83232e-10	0.0106925
Whole Blood mQTL	PD	IGSF9B	cg08765940	11	133789708	rs11223621	11	133791354	T	C	-0.115063	0.0330707	0.000502745	9.60378e-10	0.0429738
Whole Blood mQTL	PD	IGSF9B	cg27509693	11	133789946	rs329667	11	133796538	A	G	-0.217812	0.0465256	2.84721e-06	6.66027e-09	0.481045
Whole Blood mQTL	PD	IGSF9B	cg15086884	11	133800426	rs229285	11	133800642	T	A	0.222693	0.0448031	6.67819e-07	3.23806e-08	0.104247
Whole Blood mQTL	PD	IGSF9B	cg18057887	11	133800913	rs11223627	11	133800769	A	G	-0.200319	0.0407054	8.60238e-07	1.08281e-08	0.0171149
Cerebellum eQTL	AD	INO80E	ENSG00000169592	16	29996064	rs9932196	16	29983119	G	T	0.0778168	0.0145209	8.37048e-08	8.80766e-07	0.198869
Whole Blood mQTL	AD	INO80E	cg04436971	16	30016811	rs4788199	16	29970857	C	G	-0.130015	0.0260998	6.31092e-07	1.03063e-07	0.0961246
Cortex eQTL metaBrain	AD	INO80E	ENSG00000169592	16	29996064	rs9925915	16	29993686	G	C	0.132211	0.0232601	1.31567e-08	7.15089e-08	0.276217
Cerebellar Hemisphere eQTL	AD	INO80E	ENSG00000169592	16	30006615	rs4788204	16	29995218	A	G	0.122607	0.0256085	1.68671e-06	1.12173e-06	0.738027
Tibial Nerve eQTL	AD	INO80E	ENSG00000169592	16	30006615	rs4787491	16	30015337	G	A	0.111261	0.0204702	5.47196e-08	8.36723e-08	0.144184
Whole Blood eQTL eQTLgen	AD	INO80E	ENSG00000169592	16	30011864	rs9925915	16	29993686	C	G	0.1649	0.0272133	1.36497e-09	1.99921e-11	0.0337131
Whole Brain eQTL	AD	INO80E	ENSG00000169592	16	30011864	rs10871451	16	29986205	C	G	0.0968433	0.0182321	1.08613e-07	5.07447e-08	0.467535
Whole Blood eQTL GTEx	AD	INO80E	ENSG00000169592	16	30006615	rs8054556	16	29958216	A	G	0.259061	0.0530065	1.02209e-06	2.35187e-06	0.382648
Cerebellum eQTL	AD	INO80E	ENSG00000169592	16	30006615	rs8054556	16	29958216	A	G	0.109705	0.0221988	7.73485e-07	1.68755e-06	0.291763
Spinalcord eQTL	PD	KANSL1	ENSG00000120071	17	46225389	rs199451	17	44801784	G	A	-0.262279	0.0542635	1.34197e-06	1.27733e-06	0.0130123
Spinalcord eQTL	PSP	KANSL1	ENSG00000120071	17	46225389	rs169201	17	44790203	A	G	1.83815	0.345331	1.02139e-07	1.02139e-07	0.0403083
Whole Brain meta-analysis mQTL	AD	KANSL1	cg18699337	17	44159144	rs55987700	17	44161146	G	T	-0.087609	0.018169	1.42201e-06	1.42201e-06	0.325618
Whole Brain meta-analysis mQTL	AD	KANSL1	cg13704117	17	44207360	rs10514904	17	44207887	T	C	0.056845	0.0114364	6.677e-07	7.68789e-07	0.0299673
Whole Brain meta-analysis mQTL	AD	KANSL1	cg21214508	17	44248233	rs2696569	17	44266290	C	G	0.0392404	0.00740696	1.17223e-07	5.26632e-08	0.0125841
Whole Brain meta-analysis mQTL	PD	KANSL1	cg04571282	17	44108753	rs8712	17	44101871	G	A	0.392184	0.0548272	8.48371e-13	1.36211e-10	0.0171096
Whole Brain meta-analysis mQTL	PD	KANSL1	cg22192454	17	44135007	rs41374248	17	44120442	G	A	0.456616	0.0879384	2.07543e-07	2.07543e-07	0.747341
Whole Brain meta-analysis mQTL	PD	KANSL1	cg13704117	17	44207360	rs17661015	17	44192957	C	T	0.270272	0.0360986	7.04352e-14	1.85699e-11	0.18741
Whole Brain meta-analysis mQTL	PD	KANSL1	cg23952828	17	44246087	rs1966345	17	44197806	C	T	0.15927	0.0174497	7.02053e-20	3.50475e-15	0.0604056
Whole Brain meta-analysis mQTL	PD	KANSL1	cg21214508	17	44248233	rs1966345	17	44197806	C	T	0.15927	0.0174497	7.02053e-20	2.27656e-19	0.0652278
Whole Brain meta-analysis mQTL	PD	KANSL1	cg02301815	17	44249491	rs1966345	17	44197806	C	T	0.15927	0.0174497	7.02053e-20	4.67914e-19	0.0968203
Whole Brain meta-analysis mQTL	PD	KANSL1	cg26855231	17	44249543	rs1966345	17	44197806	C	T	0.15927	0.0174497	7.02053e-20	2.37097e-15	0.22948
Whole Brain meta-analysis mQTL	PD	KANSL1	cg14374015	17	44249569	rs2696610	17	44291820	G	A	0.55485	0.116825	2.04021e-06	2.04021e-06	0.600516
Whole Brain meta-analysis mQTL	PD	KANSL1	cg15633388	17	44266530	rs545648705	17	44276330	C	T	0.235119	0.0315881	9.8231e-14	4.17127e-08	0.718082
Whole Blood mQTL	AD	KANSL1	cg19832721	17	44249866	rs2532233	17	44273218	T	C	-0.0423472	0.0077544	4.73323e-08	1.65153e-06	0.0968839
Whole Blood mQTL	PD	KANSL1	cg03417975	17	44259482	rs62057144	17	43901558	G	A	-0.930049	0.168627	3.47933e-08	6.23697e-08	0.0940502
Whole Blood mQTL	PSP	KANSL1	cg21214508	17	44248233	rs169201	17	44790203	G	A	-4.74871	0.663623	8.32286e-13	8.6975e-12	0.161641
Whole Blood mQTL	PSP	KANSL1	cg03417975	17	44259482	rs11012	17	43513441	T	C	6.1374	1.09016	1.80396e-08	1.80396e-08	0.502069
Whole Blood mQTL	PSP	KANSL1	cg08862499	17	44271469	rs415430	17	44859144	C	T	-5.56179	0.921485	1.58295e-09	1.08435e-10	0.0177916
Cortex eQTL metaBrain	AD	KANSL1	ENSG00000120071	17	46225389	rs199457	17	44795469	C	T	-0.0676633	0.0116331	6.01102e-09	7.57725e-07	0.917358
Multi Ancestry Whole Brain Meta-analysis eQTL	AD	KANSL1	ENSG00000120071	17	44107282	rs199447	17	44812188	T	C	-0.067772	0.0119605	1.45896e-08	8.81343e-07	0.876019
Anterior Cingulate Cortex BA24 eQTL	PSP	KANSL1	ENSG00000120071	17	44107282	rs11869096	17	43945100	A	G	1.51072	0.309189	1.02858e-06	1.02858e-06	0.0241245
Whole Blood eQTL eQTLgen	AD	KCTD13	ENSG00000174943	16	29927344	rs11150575	16	29935066	G	C	-0.437649	0.0979974	7.97214e-06	9.41262e-07	0.0189287
Whole Blood mQTL	AD	KIF1C	cg09307264	17	4902281	rs72835012	17	4742944	G	A	-0.089781	0.0188334	1.86872e-06	2.85682e-06	0.108651
Skeletal Muscle eQTL	AD	LACTB	ENSG00000103642	15	63413999	rs1472631	15	63423739	G	A	0.126524	0.0259119	1.04571e-06	3.1766e-07	0.0369098
Whole Brain meta-analysis mQTL	AD	LLGL1	cg27154510	17	18146917	rs57808902	17	18146900	C	T	-0.0746721	0.0175964	2.19976e-05	1.9307e-06	0.250091
Whole Blood mQTL	AD	LLGL1	cg27154510	17	18146917	rs2290507	17	18139089	A	G	-0.0777564	0.0184343	2.46448e-05	1.17595e-06	0.259989
Cerebellum eQTL	AD	LRRC37A	ENSG00000176681	17	46292733	rs2696466	17	44289832	A	G	-0.0657551	0.0114501	9.31566e-09	2.12712e-06	0.519064
Cortex eQTL metaBrain	AD	LRRC37A	ENSG00000176681	17	46292733	rs2696466	17	44289832	A	G	-0.0611686	0.00992604	7.16361e-10	9.23223e-08	0.631898
Frontal Cortex BA9 eQTL	AD	LRRC37A	ENSG00000176681	17	44370099	rs7225002	17	44189067	G	A	-0.0568719	0.010579	7.61995e-08	2.91809e-06	0.0964485
Cerebellar Hemisphere eQTL	AD	LRRC37A	ENSG00000176681	17	44370099	rs4510068	17	44184828	T	G	-0.0539121	0.0096571	2.369e-08	2.23624e-06	0.478192
Tibial Nerve eQTL	AD	LRRC37A	ENSG00000176681	17	44370099	rs7225002	17	44189067	G	A	-0.0627028	0.0106363	3.74289e-09	2.38795e-07	0.44649
Whole Brain eQTL	AD	LRRC37A	ENSG00000176681	17	44392629	rs62062280	17	44093993	T	C	-0.0404055	0.00754865	8.66585e-08	9.25857e-08	0.0312604
Whole Blood eQTL GTEx	AD	LRRC37A	ENSG00000176681	17	44370099	rs4510068	17	44184828	T	G	-0.0936781	0.0166331	1.78109e-08	1.61398e-06	0.0810754
Cerebellum eQTL	AD	LRRC37A	ENSG00000176681	17	44370099	rs4510068	17	44184828	T	G	-0.0566722	0.0100806	1.88842e-08	1.05673e-06	0.626237
Basal Ganglia eQTL	PD	LRRC37A2	ENSG00000238083	17	46511511	rs199530	17	44836653	G	A	-0.204835	0.0316577	9.77989e-11	5.01007e-10	0.0103543
Spinalcord eQTL	PD	LRRC37A2	ENSG00000238083	17	46511511	rs58879558	17	44095467	T	C	-0.223417	0.0357817	4.26819e-10	4.69243e-09	0.267978
Hippocampus eQTL	AD	LRRC37A2	ENSG00000238083	17	46511511	rs2696466	17	44289832	G	A	-0.0644059	0.0125498	2.8664e-07	2.883e-06	0.513933
Cortex eQTL metaBrain	AD	LRRC37A2	ENSG00000238083	17	46511511	rs2696466	17	44289832	A	G	-0.0586461	0.00950285	6.76771e-10	3.80033e-08	0.899264
Frontal Cortex BA9 eQTL	AD	LRRC37A2	ENSG00000238083	17	44588877	rs4074462	17	43855228	T	G	-0.0430712	0.00872755	8.01165e-07	1.4979e-06	0.817564
Frontal Cortex BA9 eQTL	PD	LRRC37A2	ENSG00000238083	17	44588877	rs4074462	17	43855228	T	G	-0.206808	0.027368	4.13877e-14	8.74303e-12	0.472325
Prefrontal Cortex eQTL	AD	LRRC37A2	ENSG00000238083	17	44588877	rs2696466	17	44289832	G	A	-0.0902575	0.0151182	2.371e-09	1.22009e-08	0.0483681
Caudate Basal Ganglia eQTL	AD	LRRC37A2	ENSG00000238083	17	44588877	rs8073146	17	43893751	G	A	-0.0431091	0.00859267	5.24966e-07	2.96096e-06	0.489354
Skeletal Muscle eQTL	AD	LRRC37A2	ENSG00000238083	17	44588877	rs4510068	17	44184828	T	G	-0.0624675	0.0102461	1.08262e-09	1.15252e-07	0.400867
Hippocampus eQTL	AD	LRRC37A2	ENSG00000238083	17	44588877	rs2942166	17	43715427	C	T	-0.0431814	0.00898806	1.55289e-06	2.2513e-06	0.372031
Hippocampus eQTL	PD	LRRC37A2	ENSG00000238083	17	44588877	rs2942166	17	43715427	C	T	-0.216414	0.0290959	1.0225e-13	1.42722e-11	0.323689
Multi Ancestry Whole Brain Meta-analysis eQTL	AD	LRRC37A2	ENSG00000238083	17	44588877	rs2532329	17	44350090	A	G	-0.04872	0.00902299	6.6813e-08	4.57479e-08	0.941813
Multi Ancestry Whole Brain Meta-analysis eQTL	PD	LRRC37A2	ENSG00000238083	17	44588877	rs2532329	17	44350090	A	G	-0.22263	0.0255896	3.31847e-18	1.21698e-15	0.484115
Substantia nigra eQTL	PD	LRRC37A2	ENSG00000238083	17	44588877	rs55974014	17	43757450	A	C	-0.208719	0.0314696	3.30287e-11	1.60933e-09	0.563003
Hypothalamus eQTL	AD	LRRC37A2	ENSG00000238083	17	44588877	rs8073146	17	43893751	G	A	-0.0404116	0.00803609	4.93653e-07	1.58586e-06	0.489452
Liver eQTL	AD	LRRC37A2	ENSG00000238083	17	44588877	rs58879558	17	44095467	C	T	-0.0659929	0.0128493	2.80804e-07	1.89834e-06	0.153195
Liver eQTL	PD	LRRC37A2	ENSG00000238083	17	44588877	rs58879558	17	44095467	C	T	-0.273497	0.0391198	2.72373e-12	1.24453e-10	0.473593
Anterior Cingulate Cortex BA24 eQTL	AD	LRRC37A2	ENSG00000238083	17	44588877	rs56971664	17	43918613	C	T	-0.0439728	0.00888721	7.50295e-07	1.02732e-06	0.686941
Putamen Basal Ganglia eQTL	AD	LRRC37A2	ENSG00000238083	17	44588877	rs55942528	17	43932028	G	A	-0.0445283	0.00884181	4.75092e-07	2.71676e-06	0.796363
Putamen Basal Ganglia eQTL	PD	LRRC37A2	ENSG00000238083	17	44588877	rs9897399	17	43804317	G	A	-0.209757	0.027917	5.75222e-14	1.07369e-11	0.711525
Amygdala eQTL	AD	LRRC37A2	ENSG00000238083	17	44588877	rs2942166	17	43715427	C	T	-0.0465837	0.00988142	2.42577e-06	2.54217e-06	0.392942
Amygdala eQTL	PD	LRRC37A2	ENSG00000238083	17	44588877	rs2942166	17	43715427	C	T	-0.233466	0.0328069	1.10816e-12	7.91788e-11	0.362571
Whole Brain eQTL	AD	LRRC37A2	ENSG00000238083	17	44610946	rs55825513	17	44176215	A	G	-0.0406017	0.0076394	1.0679e-07	4.35167e-08	0.0276235
Cerebellum eQTL	AD	LRRC37A2	ENSG00000238083	17	44588877	rs17564020	17	43991781	T	G	-0.0455583	0.0087789	2.10839e-07	1.63534e-06	0.857088
Nucleus Accumbens Basal Ganglia	AD	LRRC37A2	ENSG00000238083	17	44588877	rs413917	17	43723189	A	G	-0.0432939	0.00858522	4.58655e-07	6.96628e-07	0.484854
Whole Blood eQTL eQTLgen	AD	LRRFIP2	ENSG00000093167	3	37159648	rs17810211	3	37113405	C	T	-0.0785785	0.0201906	9.94859e-05	2.5609e-06	0.0882296
Multi Ancestry Whole Brain Meta-analysis eQTL	AD	MEPCE	ENSG00000146834	7	100026413	rs6970806	7	100021618	C	A	-0.00145876	0.0107324	0.891884	2.13743e-06	0.0929283
Whole Blood mQTL	PD	MMRN1	cg21092324	4	90816310	rs78945589	4	90764621	G	A	0.532683	0.104873	3.7881e-07	1.26784e-08	0.0612861
Prefrontal Cortex eQTL	PD	MMRN1	ENSG00000138722	4	90800683	rs79093919	4	90781022	G	T	0.430193	0.0735895	5.04013e-09	1.13704e-08	0.0846119
Skeletal Muscle eQTL	PD	MMRN1	ENSG00000138722	4	90800683	rs28532850	4	90632935	A	G	0.496631	0.0905404	4.13029e-08	6.1606e-08	0.0118418
Hippocampus eQTL	PD	MMRN1	ENSG00000138722	4	90800683	rs79994234	4	90810807	T	C	0.197416	0.0377497	1.69885e-07	9.0524e-08	0.0136224
Liver eQTL	PD	MMRN1	ENSG00000138722	4	90800683	rs1866995	4	90731709	G	A	0.438201	0.0886543	7.70058e-07	1.03855e-06	0.0441616
Whole Blood mQTL	AD	MS4A3	cg17173423	11	59823993	rs539360	11	59839682	A	C	0.272966	0.058114	2.639e-06	2.39155e-06	0.0136024
Whole Blood eQTL eQTLgen	AD	MS4A4A	ENSG00000110079	11	60062229	rs1562990	11	60023087	C	A	0.304375	0.0343953	8.8058e-19	4.70404e-19	0.0111627
Whole Brain meta-analysis mQTL	AD	MS4A6A	cg07254413	11	59940485	rs614104	11	59920505	T	G	-0.264798	0.0588752	6.87176e-06	1.42462e-06	0.0179643
Whole Blood mQTL	AD	MS4A6A	cg06881914	11	59951663	rs1834557	11	59955357	A	G	-0.261011	0.0406761	1.39144e-10	6.71306e-11	0.172884
Whole Brain meta-analysis mQTL	PSP	MTMR2	cg08412316	11	95658469	rs530914	11	95632156	T	C	-0.226881	0.0451504	5.03435e-07	2.00193e-07	0.665443
Whole Brain meta-analysis mQTL	AD	NDUFAF6	cg01824466	8	95959531	rs896853	8	95960855	G	C	-0.0951492	0.0192155	7.35751e-07	1.92342e-06	0.168112
Whole Blood mQTL	AD	NDUFAF6	cg26343298	8	95960752	rs896853	8	95960855	G	C	0.109252	0.0216376	4.43698e-07	2.76743e-06	0.181222
Whole Blood mQTL	AD	NDUFAF6	cg09323728	8	95962352	rs6987752	8	95966531	C	T	-0.0480203	0.00877335	4.41416e-08	2.23007e-06	0.238192
Whole Blood mQTL	AD	NDUFAF6	cg23172400	8	95962367	rs13257021	8	95965695	A	G	-0.0569007	0.0104313	4.9028e-08	2.23154e-06	0.187875
Whole Blood mQTL	AD	NDUFAF6	cg13393036	8	95962371	rs1320164	8	95960767	G	A	-0.0450104	0.00828558	5.56098e-08	1.71682e-06	0.26002
Whole Blood mQTL	AD	NDUFAF6	cg20039814	8	95962383	rs6987752	8	95966531	C	T	-0.0444965	0.00810736	4.05579e-08	2.36352e-06	0.229894
Whole Blood mQTL	AD	NDUFAF6	cg18059933	8	95962463	rs6987752	8	95966531	C	T	-0.045407	0.00827978	4.15622e-08	2.24294e-06	0.225353
Cerebellum eQTL	PD	NUP42	ENSG00000136243	7	23182024	rs10279691	7	23228387	A	G	0.104136	0.0221491	2.58174e-06	8.86686e-08	0.0719896
Cortex eQTL metaBrain	PD	NUP42	ENSG00000136243	7	23182024	rs2286272	7	23224367	T	C	0.132799	0.0275219	1.3987e-06	5.68631e-08	0.0781911
Whole Blood mQTL	PD	PCGF3	cg13941682	4	702545	rs11940788	4	705608	A	G	-0.0250297	0.0175131	0.152947	4.30456e-07	0.0138099
Whole Blood eQTL eQTLgen	PD	PCGF3	ENSG00000185619	4	731982	rs3775142	4	783314	A	G	-0.0597071	0.0461087	0.195348	1.03112e-06	0.0239265
Skeletal Muscle eQTL	AD	PILRA	ENSG00000085514	7	99965153	rs61735533	7	99955866	A	G	0.00323693	0.00841647	0.700538	9.10653e-07	0.178696
Multi Ancestry Whole Brain Meta-analysis eQTL	AD	PILRA	ENSG00000085514	7	99965153	rs7786844	7	99934008	G	T	0.0033748	0.00797713	0.672252	4.83345e-08	0.015732
Whole Blood mQTL	AD	PILRB	cg20773800	7	99934006	rs7799901	7	99950450	A	G	0.00501295	0.0098416	0.610497	2.83464e-09	0.164748
Skeletal Muscle eQTL	AD	PILRB	ENSG00000121716	7	99933737	rs7799901	7	99950450	A	G	0.00641615	0.0125976	0.610531	1.26023e-06	0.208377
Multi Ancestry Whole Brain Meta-analysis eQTL	AD	PILRB	ENSG00000121716	7	99933737	rs2897358	7	100088640	G	C	-0.00310279	0.00863782	0.719438	1.20575e-09	0.0658331
Cortex eQTL metaBrain	PD	PLEKHM1	ENSG00000225190	17	45490749	rs55925547	17	43556807	T	C	-0.880801	0.155923	1.61424e-08	2.81925e-08	0.012079
Frontal Cortex BA9 eQTL	PD	PLEKHM1	ENSG00000225190	17	43513266	rs79172804	17	43828764	A	G	-0.617712	0.125824	9.13881e-07	1.19154e-06	0.0538465
Prefrontal Cortex eQTL	PD	PLEKHM1	ENSG00000225190	17	43568110	rs79724577	17	43463493	C	A	1.20902	0.207821	5.96947e-09	5.89662e-09	0.015617
Cortex eQTL GTEx	PD	PLEKHM1	ENSG00000225190	17	43513266	rs10445367	17	43932798	T	G	-0.450407	0.0891061	4.31e-07	3.80548e-09	0.0347177
Caudate Basal Ganglia eQTL	PD	PLEKHM1	ENSG00000225190	17	43513266	rs79172804	17	43828764	A	G	-0.634594	0.119171	1.00905e-07	2.22115e-07	0.0464321
Skeletal Muscle eQTL	PD	PLEKHM1	ENSG00000225190	17	43513266	rs12947718	17	43493101	A	G	-0.667265	0.0974424	7.50007e-12	7.76385e-12	0.0353597
Anterior Cingulate Cortex BA24 eQTL	PD	PLEKHM1	ENSG00000225190	17	43513266	rs55925547	17	43556807	C	T	-0.565533	0.120734	2.81148e-06	1.02728e-06	0.339404
Anterior Cingulate Cortex BA24 eQTL	PSP	PLEKHM1	ENSG00000225190	17	43513266	rs11012	17	43513441	T	C	3.97818	0.768359	2.24871e-07	8.49776e-08	0.487497
Putamen Basal Ganglia eQTL	PD	PLEKHM1	ENSG00000225190	17	43513266	rs62065442	17	43563894	C	T	-0.545119	0.106568	3.13348e-07	2.86655e-07	0.0302613
Whole Brain eQTL	PD	PLEKHM1	ENSG00000225190	17	43540690	rs113434679	17	44126765	A	C	0.545968	0.111957	1.07928e-06	7.17243e-07	0.31302
Whole Blood eQTL eQTLgen	AD	POLR2E	ENSG00000099817	19	1091096	rs11084882	19	1095716	A	G	0.0557832	0.0331576	0.0924983	1.97211e-06	0.320903
Prefrontal Cortex eQTL	AD	PPP4C	ENSG00000149923	16	30087299	rs9783783	16	30078492	C	G	0.560327	0.126389	9.27819e-06	2.46736e-06	0.0738489
Whole Blood eQTL eQTLgen	AD	PPP4C	ENSG00000149923	16	30091998	rs12596543	16	30029135	G	A	0.249737	0.0412978	1.47362e-09	1.44569e-08	0.220262
Whole Brain meta-analysis mQTL	AD	PRDM7	cg06295223	16	90143751	rs34101249	16	90148721	G	T	0.0852546	0.0183434	3.35665e-06	7.19802e-07	0.189864
Whole Brain meta-analysis mQTL	AD	PRDM7	cg05270750	16	90143788	rs34101249	16	90148721	G	T	0.0913094	0.020004	5.00546e-06	1.4809e-06	0.305058
Whole Brain meta-analysis mQTL	AD	PRDM7	cg04298253	16	90143815	rs34101249	16	90148721	G	T	0.0891346	0.0193981	4.32712e-06	7.4726e-07	0.3244
Whole Brain meta-analysis mQTL	AD	PRDM7	cg16611967	16	90144006	rs62054657	16	90140324	A	G	0.146152	0.0316922	3.99608e-06	1.26984e-06	0.123721
Whole Brain meta-analysis mQTL	AD	PRSS36	cg07078430	16	31154357	rs78924645	16	31154358	A	G	-0.0865634	0.0176667	9.59366e-07	9.59366e-07	0.0413583
Whole Brain meta-analysis mQTL	AD	PRSS36	cg00915858	16	31154636	rs55667375	16	31155458	C	T	0.0928108	0.0167849	3.21281e-08	6.45754e-07	0.0158291
Whole Brain meta-analysis mQTL	PD	PRSS36	cg00915858	16	31154636	rs55667375	16	31155458	C	T	0.137373	0.0357248	0.000120396	2.18169e-06	0.177964
Cortex eQTL metaBrain	AD	PRSS36	ENSG00000178226	16	31150066	rs55667375	16	31155458	C	T	-0.0957689	0.0165264	6.83541e-09	2.41691e-06	0.424972
Cerebellar Hemisphere eQTL	AD	PRSS36	ENSG00000178226	16	31150246	rs78924645	16	31154358	A	G	-0.066351	0.0135831	1.03528e-06	1.03528e-06	0.574386
Cortex eQTL GTEx	AD	PRSS36	ENSG00000178226	16	31150246	rs1549299	16	31154146	A	G	-0.0643026	0.012623	3.50421e-07	1.82609e-06	0.44656
Multi Ancestry Whole Brain Meta-analysis eQTL	AD	PRSS36	ENSG00000178226	16	31150246	rs78924645	16	31154358	A	G	-0.0889382	0.0151209	4.05776e-09	2.10328e-06	0.0123253
Whole Brain eQTL	AD	PRSS36	ENSG00000178226	16	31155830	rs1549299	16	31154146	A	G	-0.0732105	0.0149537	9.78966e-07	9.78966e-07	0.141926
Cerebellar Hemisphere eQTL	AD	PVRIG	ENSG00000213413	7	99815864	rs1623264	7	99811204	C	G	-0.14007	0.0282335	7.00775e-07	1.91773e-07	0.201189
Cortex eQTL GTEx	AD	PVRIG	ENSG00000213413	7	99815864	rs7811662	7	99792608	G	A	-0.104859	0.0220957	2.07805e-06	4.1079e-07	0.0219413
Caudate Basal Ganglia eQTL	AD	PVRIG	ENSG00000213413	7	99815864	rs1628077	7	99800958	A	G	-0.104245	0.0207214	4.88512e-07	2.96718e-08	0.108555
Hippocampus eQTL	AD	PVRIG	ENSG00000213413	7	99815864	rs1617502	7	99809835	T	C	-0.0904214	0.0185953	1.15851e-06	3.49379e-07	0.186192
Hypothalamus eQTL	AD	PVRIG	ENSG00000213413	7	99815864	rs1623264	7	99811204	C	G	-0.112184	0.0241693	3.45729e-06	1.03053e-06	0.0581387
Putamen Basal Ganglia eQTL	AD	PVRIG	ENSG00000213413	7	99815864	rs1623264	7	99811204	C	G	-0.0898923	0.0183048	9.06823e-07	2.78812e-07	0.0856063
Amygdala eQTL	AD	PVRIG	ENSG00000213413	7	99815864	rs2950520	7	99827148	C	T	-0.0751753	0.0157199	1.73414e-06	2.60323e-07	0.162524
Cerebellum eQTL	AD	PVRIG	ENSG00000213413	7	99815864	rs1727140	7	99815399	A	T	-0.12096	0.0234627	2.53035e-07	3.4345e-08	0.0681377
Nucleus Accumbens Basal Ganglia	AD	PVRIG	ENSG00000213413	7	99815864	rs7811662	7	99792608	G	A	-0.097927	0.0200555	1.04588e-06	5.47797e-07	0.162387
Whole Brain meta-analysis mQTL	AD	RAB8B	cg02747950	15	63526883	rs11858666	15	63526239	G	C	0.111641	0.0200937	2.75971e-08	3.45341e-07	0.751396
Whole Brain meta-analysis mQTL	AD	REXO1	cg23837289	19	1817091	rs12976128	19	1817113	A	C	0.0666667	0.018568	0.000330168	1.22571e-06	0.0108107
Whole Blood eQTL eQTLgen	ALS	SCFD1	ENSG00000092108	14	31148168	rs7144204	14	31171830	T	C	-0.22076	0.0443977	6.61557e-07	7.00803e-07	0.181718
Tibial Nerve eQTL	AD	SCIMP	ENSG00000161929	17	5112256	rs12449702	17	5015665	C	G	0.0842178	0.0230996	0.000266513	2.46173e-06	0.0243752
Whole Blood eQTL eQTLgen	PD	SETD1A	ENSG00000099381	16	30982526	rs7206511	16	30950352	G	A	-0.941306	0.162736	7.28362e-09	7.30829e-09	0.42541
Whole Blood mQTL	AD	SFTA2	cg26672776	6	30899568	rs2233974	6	31080016	G	C	0.0132239	0.00945321	0.161848	2.0375e-07	0.104801
Whole Blood mQTL	AD	SFTA2	cg13561028	6	30899649	rs2233980	6	31079644	A	G	0.00995464	0.00883554	0.259887	4.13716e-08	0.0225323
Whole Blood mQTL	AD	SFTA2	cg04390683	6	30900149	rs3132556	6	31078809	T	A	0.0141394	0.00922949	0.125526	1.02535e-07	0.132395
Whole Blood mQTL	PD	SHROOM3	cg20311846	4	77356250	rs59136511	4	77354030	T	C	-0.0911257	0.0201494	6.11155e-06	5.14431e-07	0.0226087
Cerebellum eQTL	AD	SNX31	ENSG00000174226	8	100663415	rs1693568	8	101677693	G	A	0.0674121	0.0133179	4.15352e-07	4.68516e-07	0.716067
Cortex eQTL metaBrain	AD	SNX31	ENSG00000174226	8	100663415	rs1693568	8	101677693	G	A	0.0814387	0.0150761	6.59647e-08	1.78095e-06	0.581035
Tibial Nerve eQTL	AD	SNX31	ENSG00000174226	8	101585116	rs1693551	8	101675584	C	T	0.0448264	0.00820938	4.7509e-08	1.08998e-07	0.603148
Skeletal Muscle eQTL	AD	SNX31	ENSG00000174226	8	101585116	rs1693551	8	101675584	C	T	0.0617451	0.0115329	8.61105e-08	2.0121e-07	0.592197
Whole Brain eQTL	AD	SNX31	ENSG00000174226	8	101630379	rs1693560	8	101680292	A	G	0.0722754	0.0142643	4.04369e-07	3.21012e-07	0.73481
Cerebellum eQTL	AD	SNX31	ENSG00000174226	8	101585116	rs1693551	8	101675584	C	T	0.059828	0.0118702	4.65074e-07	8.90688e-07	0.885019
Whole Blood mQTL	AD	SPI1	cg03711944	11	47377212	rs12801188	11	47388214	A	G	0.176363	0.0357054	7.83733e-07	2.26569e-06	0.0507285
Whole Blood eQTL eQTLgen	AD	SPI1	ENSG00000066336	11	47388269	rs11570034	11	47375889	G	A	0.0202333	0.0300413	0.50062	3.73698e-07	0.437956
Prefrontal Cortex eQTL	PD	SPPL2C	ENSG00000185294	17	43922256	rs17577369	17	44192923	G	A	1.04066	0.182771	1.2423e-08	1.30047e-07	0.0184258
Cerebellum eQTL	AD	SPPL2C	ENSG00000185294	17	43922256	rs17573607	17	44083081	A	G	-0.071854	0.0146818	9.8757e-07	2.71426e-06	0.920137
Whole Blood mQTL	PD	SRCAP	cg08246316	16	30751261	rs3747481	16	30666367	T	C	-0.271975	0.0624708	1.33894e-05	1.15487e-06	0.0250877
Cortex eQTL metaBrain	PD	STH	ENSG00000256762	17	45999250	rs11079718	17	43839951	A	T	-1.10624	0.198244	2.40263e-08	9.42561e-08	0.718698
Whole Blood eQTL eQTLgen	AD	TAS2R60	ENSG00000185899	7	143141024	rs11771145	7	143110762	A	G	-0.359584	0.0544269	3.92869e-11	1.51983e-09	0.238178
Whole Blood eQTL GTEx	AD	TAS2R60	ENSG00000185899	7	143140546	rs11769559	7	143111296	C	T	-0.102408	0.0140628	3.28451e-13	1.80317e-10	0.11049
Whole Blood mQTL	AD	TMEM106B	cg23422036	7	12250390	rs3807865	7	12250402	A	G	0.0553736	0.0119538	3.61643e-06	9.80548e-07	0.361983
Whole Blood mQTL	PD	TMEM163	cg20854539	2	135475426	rs57891859	2	135464616	G	A	-0.309795	0.0618848	5.55738e-07	1.99855e-06	0.184839
Whole Brain meta-analysis mQTL	PD	TMEM175	cg15105011	4	940614	rs10008187	4	941017	T	C	-0.0888259	0.0169041	1.48269e-07	4.41464e-10	0.433323
Whole Brain meta-analysis mQTL	PD	TMEM175	cg23939001	4	940644	rs6848199	4	940838	T	C	-0.0868987	0.0165618	1.54662e-07	1.17319e-09	0.260744
Whole Brain meta-analysis mQTL	PD	TMEM175	cg20814179	4	940893	rs10008187	4	941017	T	C	-0.0876292	0.0166691	1.46439e-07	6.68635e-10	0.309925
Whole Brain meta-analysis mQTL	PD	TMEM175	cg08222618	4	941054	rs10008187	4	941017	T	C	-0.0869293	0.0165502	1.50075e-07	1.39785e-09	0.216394
Whole Blood mQTL	LBD	TMEM175	cg18586891	4	952366	rs11248059	4	960331	G	C	0.219928	0.0775702	0.00457949	2.88462e-06	0.0602558
Whole Blood mQTL	PD	TMEM175	cg01437235	4	939027	rs935977	4	943540	A	G	-0.183139	0.0360859	3.87314e-07	7.83105e-10	0.0100877
Whole Blood mQTL	PD	TMEM175	cg10941006	4	942705	rs11724898	4	935933	A	G	-0.343495	0.0745804	4.11064e-06	1.0475e-06	0.0118644
Whole Blood mQTL	PD	TMEM175	cg02070118	4	952128	rs11248057	4	906131	G	C	0.495391	0.0721195	6.46376e-12	4.32836e-11	0.647926
Cerebellum eQTL	PD	TMEM175	ENSG00000127419	4	926175	rs73211813	4	975238	T	C	-0.275567	0.0574718	1.62821e-06	7.71067e-07	0.330365
Whole Blood mQTL	AD	TNXB	cg00122779	6	32033006	rs17201588	6	32057972	A	T	0.0162558	0.00618055	0.00853467	1.05978e-07	0.301434
Whole Blood mQTL	AD	TNXB	cg07088771	6	32057846	rs17201588	6	32057972	A	T	0.0218597	0.00833004	0.00868524	5.28911e-07	0.233777
Whole Brain meta-analysis mQTL	LBD	TOMM40	cg02613937	19	45395297	rs59007384	19	45396665	G	T	-2.13713	0.387929	3.60742e-08	4.13743e-08	0.530224
Cortex eQTL metaBrain	AD	TREM2	ENSG00000095970	6	41163186	rs9394778	6	41215058	G	A	-0.298422	0.0665157	7.24051e-06	6.30833e-07	0.703268
Whole Blood mQTL	AD	TREML2	cg03526776	6	41159608	rs3800342	6	41159532	G	C	-0.055745	0.00835808	2.56502e-11	1.73569e-10	0.0142528
Whole Blood eQTL eQTLgen	AD	TREML2	ENSG00000112195	6	41163473	rs9471495	6	41157372	A	C	-0.187871	0.0455802	3.75979e-05	3.85632e-08	0.0547885
Whole Blood mQTL	AD	TRIM10	cg08094206	6	30122523	rs112863641	6	28217931	T	C	-0.0544585	0.0203254	0.0073768	1.42426e-06	0.13626
Whole Blood mQTL	AD	TRIM10	cg07873154	6	30122544	rs112863641	6	28217931	T	C	-0.0521096	0.0194151	0.00727542	2.60875e-06	0.12547
Whole Blood mQTL	AD	TRIM10	cg24847621	6	30122565	rs116187716	6	30082962	A	G	0.0131228	0.0149408	0.37977	2.10949e-06	0.46937
Whole Blood mQTL	AD	TRIM10	cg11857238	6	30122593	rs112863641	6	28217931	T	C	-0.0498636	0.0185444	0.00716946	1.38185e-06	0.281975
Whole Blood eQTL eQTLgen	AD	TRIM27	ENSG00000204713	6	28881272	rs142403264	6	29245760	C	T	0.0981242	0.0270357	0.000284046	4.06741e-07	0.0714608
Whole Blood mQTL	AD	TRIM31	cg07497663	6	30076659	rs139747027	6	30216186	T	C	-0.0396103	0.0101927	0.000101857	6.08683e-07	0.0770376
Whole Blood mQTL	AD	TRIM40	cg10848828	6	30104295	rs114882073	6	29659591	T	C	0.0764592	0.0202737	0.000162364	1.51628e-06	0.733465
Whole Blood mQTL	AD	TRIM40	cg09196959	6	30104440	rs114882073	6	29659591	T	C	0.0601887	0.0157416	0.000131545	7.56993e-07	0.870899
Whole Blood mQTL	AD	TRIM40	cg07405796	6	30104552	rs115938232	6	29725013	G	A	0.0538314	0.0150555	0.000349522	3.57128e-07	0.782067
Whole Blood mQTL	AD	TRIM40	cg01506341	6	30104709	rs114882073	6	29659591	T	C	0.0523142	0.0136035	0.000120234	4.83242e-07	0.792251
Whole Blood mQTL	AD	TRIM40	cg09423413	6	30104754	rs114882073	6	29659591	T	C	0.0647527	0.0169904	0.000138334	5.64968e-07	0.78555
Cortex eQTL metaBrain	AD	TSBP1	ENSG00000204296	6	32371912	rs9469094	6	32223191	G	C	0.00589053	0.022631	0.794643	4.21241e-08	0.481192
Whole Blood mQTL	AD	TSPAN14	cg09626299	10	82213104	rs7088877	10	82208860	C	G	-0.0453313	0.00873344	2.09683e-07	5.20596e-09	0.0199893
Whole Blood mQTL	AD	TSPAN14	cg23858360	10	82213490	rs7088877	10	82208860	C	G	-0.10834	0.0223679	1.27555e-06	2.14619e-06	0.0652012
Whole Blood mQTL	AD	TSPAN14	cg06685340	10	82213598	rs10788639	10	82233225	C	G	-0.167127	0.0331727	4.70172e-07	2.32723e-06	0.144281
Whole Blood mQTL	AD	TSPAN14	cg01528321	10	82214614	rs1993484	10	82222698	T	C	0.21058	0.0410961	2.99002e-07	4.79461e-07	0.0545404
Cortex eQTL metaBrain	AD	TSPAN14	ENSG00000108219	10	80454166	rs10749609	10	82249752	G	A	0.190522	0.0303479	3.43075e-10	1.59052e-07	0.897907
Prefrontal Cortex eQTL	AD	TSPAN14	ENSG00000108219	10	82213922	rs10749609	10	82249752	A	G	0.574969	0.101275	1.36818e-08	2.37025e-07	0.150784
Whole Blood eQTL eQTLgen	AD	UFSP1	ENSG00000176125	7	100486842	rs7783457	7	100471595	G	A	0.0832236	0.0226158	0.00023334	5.12039e-09	0.617755
Whole Blood eQTL eQTLgen	AD	USP6NL	ENSG00000148429	10	11578131	rs12356673	10	11726152	C	A	0.171939	0.0554316	0.00192332	2.39114e-06	0.123334
Whole Blood mQTL	AD	WDR81	cg03854564	17	1626477	rs62090040	17	1625544	G	A	0.0513518	0.0175008	0.00334346	1.19863e-06	0.0231119
Cortex eQTL metaBrain	PD	WNT3	ENSG00000108379	17	46833058	rs9904865	17	44908263	T	C	-0.062473	0.0240469	0.00937794	1.37124e-08	0.0964771
Tibial Nerve eQTL	AD	WNT3	ENSG00000108379	17	44839872	rs199523	17	44848517	A	C	-0.0919719	0.0204807	7.09991e-06	2.43603e-06	0.0323903
Skeletal Muscle eQTL	PD	WNT3	ENSG00000108379	17	44839872	rs199523	17	44848517	A	C	-0.550915	0.105743	1.88909e-07	8.52266e-07	0.0148782
Whole Blood mQTL	AD	YPEL3	cg26709300	16	30106682	rs7201518	16	30082508	T	G	-0.107144	0.0210128	3.4144e-07	4.3691e-07	0.0867698
Cerebellar Hemisphere eQTL	AD	YPEL3	ENSG00000090238	16	30103635	rs12444973	16	30107285	T	A	-0.109053	0.022863	1.84364e-06	1.40606e-06	0.0609283
Whole Blood eQTL eQTLgen	AD	YPEL3	ENSG00000090238	16	30105935	rs9932605	16	30092048	G	A	-0.184375	0.0335948	4.06071e-08	1.15744e-09	0.0112875
Cerebellum eQTL	AD	YPEL3	ENSG00000090238	16	30103635	rs12444973	16	30107285	T	A	-0.0968637	0.0196683	8.4413e-07	7.25452e-07	0.0780829
Whole Blood mQTL	AD	ZAN	cg27396824	7	100391799	rs160602	7	100383605	T	A	0.0251729	0.00824743	0.00227163	1.13711e-06	0.0505179
Whole Blood mQTL	AD	ZFP57	cg26021304	6	29645117	rs2747429	6	29648377	C	T	0.0210576	0.00653034	0.00126159	2.30903e-06	0.251891
Whole Blood eQTL eQTLgen	AD	ZKSCAN3	ENSG00000189298	6	28326111	rs213230	6	28330264	G	A	0.108126	0.0351522	0.00209831	1.75247e-06	0.0102782
Whole Brain meta-analysis mQTL	AD	ZNF232	cg05918002	17	5019452	rs6502844	17	5019668	T	C	-0.121867	0.031994	0.00013949	1.13848e-06	0.246963
Whole Blood mQTL	AD	ZNF232	cg27362525	17	5019638	rs2585266	17	5213391	T	C	0.0640194	0.0281031	0.0227255	3.31465e-07	0.0759445
Cortex eQTL metaBrain	AD	ZNF232	ENSG00000167840	17	5123116	rs143649705	17	5154016	G	A	-0.0514667	0.0196591	0.00884584	1.93269e-06	0.153291
Skeletal Muscle eQTL	AD	ZNF232	ENSG00000167840	17	5008836	rs143649705	17	5154016	A	G	-0.0340837	0.0130124	0.00881017	1.43838e-06	0.221429
Multi Ancestry Whole Brain Meta-analysis eQTL	AD	ZNF232	ENSG00000167840	17	5008836	rs143649705	17	5154016	A	G	-0.0380474	0.0144566	0.00849262	6.34974e-07	0.016861
Whole Brain eQTL	AD	ZNF232	ENSG00000167840	17	5017623	rs55777955	17	5014368	T	A	-0.11181	0.0230977	1.29373e-06	1.1249e-06	0.191948
Whole Blood mQTL	AD	ZNF311	cg27045756	6	28971967	rs142403264	6	29245760	C	T	0.0473044	0.0131712	0.000328778	2.47453e-07	0.14085
Cortex eQTL metaBrain	AD	ZNF45	ENSG00000124459	19	43935282	rs108775	19	44405922	G	C	-0.0797863	0.0253508	0.00164793	2.33016e-06	0.139605
Liver eQTL	PD	ZNF646	ENSG00000167395	16	31085743	rs4468641	16	31096876	C	A	-0.282682	0.0718612	8.3639e-05	2.66612e-06	0.336581
Whole Blood eQTL GTEx	PD	ZNF668	ENSG00000167394	16	31072164	rs4889530	16	31065918	A	T	0.284071	0.0654907	1.44059e-05	1.73647e-07	0.0111356
Whole Blood eQTL eQTLgen	AD	ZSCAN9	ENSG00000137185	6	28196962	rs144344058	6	28147728	T	G	-0.00650572	0.0183746	0.723293	1.25261e-06	0.0455795
Cortex eQTL metaBrain	PD	ZSWIM7	ENSG00000214941	17	15999717	rs2535614	17	15881740	T	C	0.118369	0.0232892	3.72322e-07	2.31354e-06	0.181465
Skeletal Muscle eQTL	PD	ZSWIM7	ENSG00000214941	17	15879874	rs1045599	17	15879910	T	C	0.114761	0.0226649	4.11915e-07	2.9024e-06	0.0429278
Whole Brain eQTL	PD	ZSWIM7	ENSG00000214941	17	15891452	rs1860643	17	15879303	T	C	0.0983835	0.0192098	3.03088e-07	6.5464e-07	0.237872

### Sheet: S12 - Difficult Gene Networks
Gene	Diseases	Omics	Number of Omics	Network Partners	Number of Network Partners	Potential network toxicity issues
TRIM27	AD	Whole Blood eQTL eQTLgen	1	MAGEL2, PIK3C2B, MAPK12, STK38L, MAPK11, MAPK13, WASHC1, MAPK14, ULK1, MAPK8	10	None in immediate network
PPP4C	AD	Prefrontal Cortex eQTL,Whole Blood eQTL eQTLgen	2	TP53BP1, PPP4R3A, NDEL1, HDAC3, BANF1, RELA, ACACA	7	None in immediate network
SPI1	AD	Whole Blood mQTL,Whole Blood eQTL eQTLgen	2	SPI1, JUN, FCER1A, FCRL6, RUNX1, GATA2	6	None in immediate network
EFNA3	PD	Whole Brain meta-analysis mQTL	1	EPHA8, EPHA4, EPHA7, EPHA5, EPHA3, EPHA2	6	None in immediate network
KIF1C	AD	Whole Blood mQTL	1	BICDL1, RAB6A, RAB6C, RAB6B	4	None in immediate network
WNT3	PD, AD	Cortex eQTL metaBrain,Tibial Nerve eQTL,Skeletal Muscle eQTL	3	SOSTDC1, LRP6, FZD3	3	None in immediate network
CD2AP	AD	Whole Brain meta-analysis mQTL,Whole Blood mQTL	2	FAM83G, E2F1, ACTB	3	None in immediate network
CCNE2	AD	Whole Blood eQTL eQTLgen	1	MYCT1, CHD8	2	None in immediate network
KCTD13	AD	Whole Blood eQTL eQTLgen	1	CUL3, RHOA	2	None in immediate network
C9orf72	ALS	Whole Blood mQTL,Whole Blood eQTL GTEx	2	RAB1A, HNRNPA3	2	None in immediate network
SRCAP	PD	Whole Blood mQTL	1	AR, KLK3	2	None in immediate network
CELF1	AD	Whole Blood mQTL	1	CDK4, EIF2S1	2	None in immediate network
HIP1R	PD	Prefrontal Cortex eQTL	2	FOXP1	1	None in immediate network
GRN	AD	Multi Ancestry Whole Brain Meta-analysis eQTL	2	TNFRSF1A	1	None in immediate network
APOC2	AD	Whole Blood eQTL eQTLgen	1	LPL	1	None in immediate network
ARHGAP27	PD, AD, PSP	Whole Brain meta-analysis mQTL,Whole Blood mQTL	6	RAC1	1	None in immediate network
MEPCE	AD	Whole Brain meta-analysis mQTL	1	JMJD6	1	None in immediate network
LRRFIP2	AD	Whole Brain meta-analysis mQTL,Whole Blood mQTL,Caudate Basal Ganglia eQTL,Multi Ancestry Whole Brain Meta-analysis eQTL,Whole Blood eQTL eQTLgen,Nucleus Accumbens Basal Ganglia	1	DVL3	1	None in immediate network
COPS6	AD	Whole Blood mQTL	1	AKT1	1	None in immediate network
GIGYF1	AD	Whole Blood eQTL eQTLgen	1	CNOT9	1	None in immediate network
BCKDK	AD	Whole Blood mQTL	1	BCKDHA	1	None in immediate network
POLR2E	AD	Cortex eQTL metaBrain,Tibial Nerve eQTL	1	GTF2F2	1	None in immediate network
EFNA4	PD	Whole Blood eQTL eQTLgen	1	EPHA5	1	None in immediate network
DYDC1	AD	Whole Blood eQTL eQTLgen	1	SH3GL3	1	None in immediate network
ATF6B	AD	Whole Brain meta-analysis mQTL	1	HSPA5	1	None in immediate network
LLGL1	AD	Whole Blood eQTL eQTLgen	2	PRKCI	1	None in immediate network
MTMR2	PSP	Cerebellum eQTL,Cerebellum eQTL	1	SBF1	1	None in immediate network
GPC2	AD	Whole Blood eQTL GTEx	1	No curated network partners	0	None in immediate network
LRRC37A	AD	Whole Blood mQTL	8	No curated network partners	0	None in immediate network
ARL17B	AD, PD	Whole Blood eQTL eQTLgen	3	No curated network partners	0	None in immediate network
INO80E	AD	Whole Blood mQTL	9	No curated network partners	0	None in immediate network
SNX31	AD	Whole Blood mQTL	6	No curated network partners	0	None in immediate network
CEACAM19	AD	Whole Brain meta-analysis mQTL,Whole Blood mQTL,Cerebellum eQTL	5	No curated network partners	0	None in immediate network
DGKQ	PD	Whole Blood mQTL	3	No curated network partners	0	None in immediate network
NUP42	PD	Whole Brain meta-analysis mQTL	2	No curated network partners	0	None in immediate network
LRRC37A2	PD, AD	Whole Blood mQTL	19	No curated network partners	0	None in immediate network
KANSL1	PD, PSP, AD	Whole Blood mQTL	6	No curated network partners	0	None in immediate network
ARL17A	PSP, PD, AD	Cerebellum eQTL	13	No curated network partners	0	None in immediate network
ANXA11	AD	Whole Brain meta-analysis mQTL	1	No curated network partners	0	None in immediate network
TSPAN14	AD	Whole Brain meta-analysis mQTL	3	No curated network partners	0	None in immediate network
CASTOR3	AD	Whole Blood mQTL	1	No curated network partners	0	None in immediate network
ZNF232	AD	Whole Blood mQTL	6	No curated network partners	0	None in immediate network
ZNF45	AD	Whole Brain meta-analysis mQTL,Whole Blood mQTL	1	No curated network partners	0	None in immediate network
TSBP1	AD	Whole Blood mQTL	1	No curated network partners	0	None in immediate network
TREM2	AD	Whole Blood mQTL	1	No curated network partners	0	None in immediate network
PRSS36	AD, PD	Whole Brain meta-analysis mQTL	6	No curated network partners	0	None in immediate network
IDUA	LBD, PD	Whole Blood mQTL	4	No curated network partners	0	None in immediate network
CCDC158	PD	Whole Blood mQTL	1	No curated network partners	0	None in immediate network
CCDC189	PD	Whole Brain meta-analysis mQTL,Whole Blood mQTL	1	No curated network partners	0	None in immediate network
ZSWIM7	PD	Whole Blood mQTL	3	No curated network partners	0	None in immediate network
PLEKHM1	PD, PSP	Whole Brain meta-analysis mQTL	9	No curated network partners	0	None in immediate network
STH	PD	Whole Brain meta-analysis mQTL,Whole Blood mQTL	1	No curated network partners	0	None in immediate network
PVRIG	AD	Whole Blood mQTL	9	No curated network partners	0	None in immediate network
YPEL3	AD	Whole Blood mQTL	4	No curated network partners	0	None in immediate network
MMRN1	PD	Whole Brain meta-analysis mQTL,Whole Blood mQTL	5	No curated network partners	0	None in immediate network
SPPL2C	PD, AD	Whole Blood mQTL	2	No curated network partners	0	None in immediate network
SCIMP	AD	Whole Blood mQTL	1	No curated network partners	0	None in immediate network
PILRB	AD	Whole Brain meta-analysis mQTL,Whole Blood mQTL	3	No curated network partners	0	None in immediate network
PILRA	AD	Whole Blood mQTL	2	No curated network partners	0	None in immediate network
LACTB	AD	Whole Brain meta-analysis mQTL	1	No curated network partners	0	None in immediate network
FMNL1	PSP, AD	Whole Blood mQTL	2	No curated network partners	0	None in immediate network
APOC4	AD	Whole Blood mQTL,Whole Blood eQTL eQTLgen	1	No curated network partners	0	None in immediate network
ZNF646	PD	Whole Blood mQTL	1	No curated network partners	0	None in immediate network
CPSF3	AD	Whole Blood mQTL	1	No curated network partners	0	None in immediate network
ZSCAN9	AD	Whole Blood eQTL eQTLgen	1	No curated network partners	0	None in immediate network
ZKSCAN3	AD	Cerebellum eQTL	1	No curated network partners	0	None in immediate network
TREML2	AD	Whole Blood eQTL eQTLgen	2	No curated network partners	0	None in immediate network
EPDR1	AD	Cortex eQTL metaBrain	1	No curated network partners	0	None in immediate network
UFSP1	AD	Cortex eQTL metaBrain,Skeletal Muscle eQTL,Whole Brain eQTL	1	No curated network partners	0	None in immediate network
FAM131B	AD	Cortex eQTL metaBrain	1	No curated network partners	0	None in immediate network
TAS2R60	AD	Cortex eQTL metaBrain	2	No curated network partners	0	None in immediate network
USP6NL	AD	Whole Brain meta-analysis mQTL,Whole Blood mQTL,Cortex eQTL metaBrain,Whole Blood eQTL GTEx	1	No curated network partners	0	None in immediate network
MS4A4A	AD	Whole Brain meta-analysis mQTL,Cortex eQTL metaBrain,Cerebellar Hemisphere eQTL,Cortex eQTL GTEx,Multi Ancestry Whole Brain Meta-analysis eQTL,Whole Brain eQTL	1	No curated network partners	0	None in immediate network
CASS4	AD	Cortex eQTL metaBrain	2	No curated network partners	0	None in immediate network
G2E3	ALS	Cortex eQTL metaBrain	1	No curated network partners	0	None in immediate network
SCFD1	ALS	Cortex eQTL metaBrain	1	No curated network partners	0	None in immediate network
PCGF3	PD	Whole Brain meta-analysis mQTL,Whole Blood mQTL,Cortex eQTL metaBrain,Skeletal Muscle eQTL,Multi Ancestry Whole Brain Meta-analysis eQTL,Whole Brain eQTL	2	No curated network partners	0	None in immediate network
SETD1A	PD	Cortex eQTL metaBrain	1	No curated network partners	0	None in immediate network
DCAKD	PSP	Whole Blood mQTL,Cortex eQTL metaBrain,Prefrontal Cortex eQTL	1	No curated network partners	0	None in immediate network
ZNF668	PD	Cortex eQTL metaBrain	1	No curated network partners	0	None in immediate network
AGFG2	AD	Spinalcord eQTL,Hippocampus eQTL,Cerebellar Hemisphere eQTL,Cortex eQTL GTEx,Caudate Basal Ganglia eQTL,Hippocampus eQTL,Multi Ancestry Whole Brain Meta-analysis eQTL,Hypothalamus eQTL,Anterior Cingulate Cortex BA24 eQTL,Putamen Basal Ganglia eQTL,Amygdala eQTL,Cerebellum eQTL,Nucleus Accumbens Basal Ganglia	1	No curated network partners	0	None in immediate network
TMEM175	PD, LBD	Spinalcord eQTL,Whole Brain meta-analysis mQTL,Whole Blood mQTL,Cortex eQTL metaBrain,Multi Ancestry Whole Brain Meta-analysis eQTL,Anterior Cingulate Cortex BA24 eQTL	3	No curated network partners	0	None in immediate network
TOMM40	LBD	Basal Ganglia eQTL,Spinalcord eQTL,Hippocampus eQTL,Cortex eQTL metaBrain,Frontal Cortex BA9 eQTL,Prefrontal Cortex eQTL,Caudate Basal Ganglia eQTL,Skeletal Muscle eQTL,Hippocampus eQTL,Multi Ancestry Whole Brain Meta-analysis eQTL,Substantia nigra eQTL,Hypothalamus eQTL,Liver eQTL,Anterior Cingulate Cortex BA24 eQTL,Putamen Basal Ganglia eQTL,Amygdala eQTL,Whole Brain eQTL,Cerebellum eQTL,Nucleus Accumbens Basal Ganglia	1	No curated network partners	0	None in immediate network
TRIM40	AD	Cerebellum eQTL,Cortex eQTL metaBrain,	1	No curated network partners	0	None in immediate network
WDR81	AD	Cerebellum eQTL,Whole Brain meta-analysis mQTL,Whole Blood mQTL	1	No curated network partners	0	None in immediate network
TMEM106B	AD	Cerebellum eQTL,Prefrontal Cortex eQTL,Whole Brain eQTL,Whole Blood eQTL GTEx,Cerebellum eQTL	1	No curated network partners	0	None in immediate network
FNBP4	AD	Cerebellum eQTL,Cortex eQTL metaBrain,Tibial Nerve eQTL,Skeletal Muscle eQTL,Whole Brain eQTL,Cerebellum eQTL	1	No curated network partners	0	None in immediate network
SHROOM3	PD	Cerebellum eQTL,Whole Blood mQTL,Cortex eQTL metaBrain,Cerebellar Hemisphere eQTL,Tibial Nerve eQTL,Whole Blood eQTL eQTLgen,Whole Brain eQTL,Whole Blood eQTL GTEx,Cerebellum eQTL	1	No curated network partners	0	None in immediate network
CYP21A2	AD	Cerebellum eQTL,Spinalcord eQTL,Cortex eQTL metaBrain	1	No curated network partners	0	None in immediate network
REXO1	AD	Cortex eQTL metaBrain,Frontal Cortex BA9 eQTL,Prefrontal Cortex eQTL,Cortex eQTL GTEx,Caudate Basal Ganglia eQTL,Skeletal Muscle eQTL,Anterior Cingulate Cortex BA24 eQTL,Putamen Basal Ganglia eQTL,Whole Brain eQTL	1	No curated network partners	0	None in immediate network
TNXB	AD	Cerebellar Hemisphere eQTL,Cortex eQTL GTEx,Caudate Basal Ganglia eQTL,Hippocampus eQTL,Hypothalamus eQTL,Putamen Basal Ganglia eQTL,Amygdala eQTL,Cerebellum eQTL,Nucleus Accumbens Basal Ganglia	1	No curated network partners	0	None in immediate network
MS4A3	AD	Whole Blood eQTL eQTLgen	1	No curated network partners	0	None in immediate network
AIF1	AD	Whole Blood mQTL,Cerebellar Hemisphere eQTL,Whole Blood eQTL eQTLgen,Cerebellum eQTL	1	No curated network partners	0	None in immediate network
RAB8B	AD	Whole Blood eQTL eQTLgen,Whole Blood eQTL GTEx	1	No curated network partners	0	None in immediate network
ZFP57	AD	Whole Blood eQTL eQTLgen	1	No curated network partners	0	None in immediate network
FAM200B	PD	Cerebellum eQTL,Cortex eQTL metaBrain,Frontal Cortex BA9 eQTL,Cerebellar Hemisphere eQTL,Tibial Nerve eQTL,Whole Brain eQTL,Whole Blood eQTL GTEx,Cerebellum eQTL	1	No curated network partners	0	None in immediate network
BTNL2	AD	Whole Blood eQTL eQTLgen	1	No curated network partners	0	None in immediate network
IGSF9B	PD	Whole Blood eQTL eQTLgen, Whole Blood eQTL GTEx	2	No curated network partners	0	None in immediate network
HS3ST1	AD	Whole Blood eQTL eQTLgen	1	No curated network partners	0	None in immediate network
ZNF311	AD	Whole Blood eQTL eQTLgen	1	No curated network partners	0	None in immediate network
NDUFAF6	AD	Whole Blood eQTL eQTLgen	2	No curated network partners	0	None in immediate network
TMEM163	PD	Whole Blood mQTL,Whole Blood eQTL eQTLgen	1	No curated network partners	0	None in immediate network
APOC1	LBD	Whole Blood eQTL eQTLgen	1	No curated network partners	0	None in immediate network
C17orf107	AD	Whole Blood eQTL eQTLgen	2	No curated network partners	0	None in immediate network
EXOC3L2	AD	Whole Blood eQTL eQTLgen	1	No data on gene	0	None in immediate network
DYDC2	AD	Liver eQTL	1	No curated network partners	0	None in immediate network
DOC2A	AD	Liver eQTL	2	No curated network partners	0	None in immediate network
ACMSD	PD	Whole Blood mQTL,Multi Ancestry Whole Brain Meta-analysis eQTL	1	No curated network partners	0	None in immediate network
TRIM31	AD	Skeletal Muscle eQTL	1	No curated network partners	0	None in immediate network
PRDM7	AD	Skeletal Muscle eQTL,Multi Ancestry Whole Brain Meta-analysis eQTL	1	No curated network partners	0	None in immediate network
TRIM10	AD	Whole Blood mQTL,Skeletal Muscle eQTL,Multi Ancestry Whole Brain Meta-analysis eQTL	1	No curated network partners	0	None in immediate network
ZAN	AD	Tibial Nerve eQTL	1	No curated network partners	0	None in immediate network
MS4A6A	AD	Prefrontal Cortex eQTL,Cerebellum eQTL	2	No curated network partners	0	None in immediate network
CPLX1	AD	Whole Blood mQTL,Prefrontal Cortex eQTL,Skeletal Muscle eQTL,Hippocampus eQTL,Liver eQTL	1	No curated network partners	0	None in immediate network
SFTA2	AD	Whole Blood mQTL	1	No curated network partners	0	None in immediate network

### Sheet: S13 - Mean Expression Percentil
	KANSL1	LRRFIP2	CELF1	MAPT	STK39	RABEP1	SCFD1	FNBP4	ADAM10	CLU	CASTOR3	SNCA	ARL17B	TMEM106B	YPEL3	C9orf72	MTMR2	NDUFAF6	NUP42	TMEM175	CD2AP	G2E3	PILRB	CPLX1	EPDR1	NDUFS2	RAB8B	TMEM163	MINK1	USP6NL	STX1B	GAK	IGSF9B	COPS6	DCAKD	GIGYF1	SHROOM3	FAM200B	APH1B	ZSWIM7	PCGF3	ATF6B	TRIM27	PILRA	ANXA11	DOC2A	ARL17A	KCTD13	POLR2E	KAT8	HIP1R	LACTB	TSPAN14	PLEKHM1	TOMM40	HS3ST1	PSMC3	EGFR	LRRC37A2	CPSF3	DGKQ	CRHR1	FMNL1	INO80E	REXO1	SRCAP	PPP4C	AGFG2	STAG3	CCDC189	EPHX2	FBXL19	FAM131B	KIF1C	ERCC2	GRN	SCIMP	ZNF45	WNT3	LRRC37A	SNX31	TSBP1	SETD1A	STX4	EFNA3	ZKSCAN3	ARHGAP27	CEACAM19	CCDC158	ACMSD	WDR81	IDUA	ZSCAN9	BCKDK	SPI1	ZNF668	INPP5D	CCNE2	CHRNE	ZNF232	MEPCE	TNXB	CASS4	ZNF646	LLGL1	GPNMB	ADORA2B	DYDC2	APOC1	CD38	ITGAX	ACE	APOC2	KCNN4	ZNF311	DYDC1	EPHA1	PRSS36	MICB	BTNL2	MS4A6A	GPC2	ZAN	BST1	POU5F1	EPHB4	AIF1	MMRN1	UFSP1	FCER1G	TREM2	EXOC3L2	HSD3B7	PSORS1C1	MS4A4A	CR1	MAT1A	CKM	C17orf107	PRDM7	EFNA4	CYP21A2	SLC44A4	ZFP57	VKORC1	CDSN	APOC4	MS4A3	SFTA2	DNTT	SPPL2C	MS4A2	TRIM31	TREML2	TRIM40	TRIM10	STH	PVRIG
Medium spiny neuron	92.6822	81.0715	92.0679	87.9126	82.5672	90.1946	91.7823	81.4877	79.2366	52.2847	69.6378	79.183	64.3471	69.5611	39.9783	58.9356	51.7645	62.8997	57.6109	65.5488	61.34	78.8447	61.1025	68.5143	15.6626	54.2469	41.3013	37.1034	59.2663	18.4881	49.5428	53.8826	60.234	45.9223	44.2183	46.7998	7.81306	48.5621	40.2437	45.0499	35.2	56.9547	27.2766	47.2254	46.3186	21.3994	30.7168	35.2904	26.7953	27.3941	4.43761	36.8975	27.1917	30.319	21.7526	3.06169	29.602	55.302	30.0571	24.9775	34.0964	9.56414	24.0074	17.118	29.0239	20.6314	16.0624	37.0965	18.0354	14.4889	6.07899	19.2163	15.9302	7.7894	17.608	12.5166	20.2408	18.3107	9.22814	19.7277	15.6828	19.5407	15.3761	12.7785	17.9709	9.69001	28.3079	14.7628	0.846717	9.13614	12.8552	13.7259	1.39139	9.94401	21.2438	9.44966	14.8886	8.27807	16.6868	5.99143	6.96854	11.3183	5.94425	3.70861	3.31117	0.334617	1.36641	9.03453	2.2301	0.880313	0.318873	15.2525	0.559784	6.97904	1.44662	6.29539	0.709421	1.77133	0.562393	1.2949	0.0712338	0.304404	1.49241	1.30395	1.25163	0.532601	0.161437	0.214694	1.41117	0.344158	0.0986602	2.18419	0.804257	0.818765	0.32802	0.330779	2.77036	1.62052	0.581731	0.50248	0.270861	0.602363	0.301763	0.297702	0.166484	0.119674	0.371006	0.126809	0.0925297	0.0931145	0.0534664	0.0795393	0.0714901	0.0358896	0.0148434	0.00902825	0	0
CGE interneuron	87.6022	81.9946	70.8153	82.8402	64.9175	72.4273	71.8501	68.1484	59.0876	82.2598	63.8536	42.1152	52.5065	66.671	69.5816	54.1437	45.2911	46.8938	45.0645	47.2721	33.5495	40.5572	39.3326	37.9371	43.3281	41.0415	43.4213	21.3728	29.2069	28.6559	42.4538	30.0843	24.2257	39.6493	35.3601	35.3128	3.64702	29.9988	36.0154	26.0116	25.1738	27.4141	25.3985	25.2936	10.6533	26.2938	22.8603	31.2306	23.8129	24.5621	16.2238	23.4547	18.1045	18.1486	26.1849	21.8023	19.4639	73.902	16.1077	17.9867	16.3655	12.3689	11.4573	14.0009	13.4158	15.2101	15.8482	8.64338	20.53	5.56431	13.5469	13.5454	14.2594	13.3278	13.9535	12.2619	11.3394	11.9113	9.65115	9.41797	4.16447	10.3467	10.2659	7.91264	19.2767	8.26927	9.29102	11.0954	3.46448	12.1018	9.64085	6.38287	10.2595	8.72111	2.50629	7.39068	0.949142	7.02547	3.29499	6.14245	5.47828	4.4093	2.1807	3.89898	2.45098	0.738526	0.565008	0.382974	1.97979	0.347326	0.245231	1.75227	0.273065	1.52873	0.566928	0.207005	0.704424	2.1203	0.169969	0.517826	0.0603546	0.665394	1.04937	0.642291	0.570055	0.456536	0.120028	0.133649	0.755155	0.246768	0.0768521	0.636273	1.53561	0.431864	0.20158	0.332102	0.0247682	0.695578	0.813411	0.428236	0.239969	0.299094	0.188979	0.36544	0.268352	0.101598	0.0945092	1.04	0.135164	0.0694467	0.0300917	0.0678962	0.0320331	0.0139763	0.00881974	0.004221	0.000434838	0
Deep-layer intratelencephalic	93.092	87.9683	88.2842	93.1169	90.2326	90.211	86.0002	82.6201	82.6083	79.4308	78.6448	95.1786	66.4292	71.2212	83.6962	67.0376	67.5509	64.088	64.5523	74.1998	53.5651	60.2158	60.612	68.086	58.2553	57.7821	45.0206	62.1097	54.2477	31.4698	61.5211	54.1527	61.4914	57.226	50.3726	52.4939	44.6767	49.088	44.0152	52.0132	40.8584	47.3387	40.3831	40.0507	55.2503	65.4725	36.7492	34.2124	37.5984	37.4463	23.9856	34.3361	35.8217	31.9524	31.2178	26.4425	38.3898	2.82096	28.6991	30.2119	32.5679	38.4934	29.966	25.3524	28.3441	23.3439	23.5051	22.1032	25.8307	28.4193	7.55623	22.1638	34.7146	21.0906	19.9995	19.6915	26.3932	18.4247	15.3877	17.9827	24.4922	14.7307	18.2808	19.0908	18.0469	18.6958	9.9086	14.3971	20.878	24.7115	14.3997	16.1782	9.37303	18.5741	5.11596	13.5486	6.72297	8.9107	7.79815	11.4854	8.12899	5.95493	4.75186	6.7215	3.70139	0.722538	1.16115	4.04676	2.46369	0.64773	0.412572	4.58442	0.359492	2.90654	2.00826	1.94989	2.23374	2.04399	2.2875	1.48803	0.0840428	0.377105	1.71834	0.92381	1.75076	0.621057	0.0996512	0.391987	1.44865	0.396053	0.0831499	1.33623	1.30512	1.36238	0.427449	0.357001	0.178542	0.991938	1.41201	0.843211	0.320033	0.46306	0.448402	0.0664253	0.355583	0.135529	0.179628	0.218263	0.0822351	0.134103	0.157625	0.123677	0.038093	0.0377691	0.0207995	0.0107543	0.000428946	0
Deep-layer corticothalamic and 6b	91.9596	85.8436	85.5611	91.7489	89.057	87.8375	86.163	80.2295	84.6423	84.0304	77.6784	92.3806	61.9791	70.154	74.1308	68.0398	63.4472	59.0441	59.447	73.9992	58.1217	63.2266	62.7956	62.6307	61.1163	54.8964	50.8594	68.0365	44.5536	45.0281	58.862	50.0805	56.2501	53.5952	54.8259	48.9181	52.9089	47.5712	41.7235	50.8817	35.0388	43.7846	40.2553	39.3091	47.1311	56.2955	36.3579	30.9892	32.705	34.7144	43.3374	31.4504	33.2825	33.959	29.6196	23.809	29.7765	2.03979	27.3544	26.8393	32.3291	23.7466	33.751	25.2388	26.608	21.6198	20.345	21.8852	23.8956	18.3955	8.54624	21.0207	30.446	17.8199	20.2816	20.366	27.6837	21.3877	15.1467	16.3373	26.6644	13.3537	15.7873	18.98	21.2554	18.0535	9.81063	19.7236	7.20551	21.6049	15.9777	17.5417	7.58761	15.8669	9.03139	13.1609	10.9047	8.28509	7.10994	9.11448	7.39312	4.35279	6.91992	6.34745	3.6397	0.497513	1.83484	3.89434	1.59893	0.673096	0.347122	3.71724	0.36461	3.82203	2.81417	2.03647	2.61554	1.76403	3.65112	2.46039	0.183951	4.2669	1.73727	0.919345	1.79402	0.60933	0.169052	0.335591	1.33127	0.417725	0.0992653	1.43106	1.25193	1.43507	0.458199	2.01607	0.355337	1.2105	1.05365	0.518139	0.320501	0.587734	0.379764	0.13618	0.297936	0.130989	0.138158	0.214284	0.0870708	0.132647	0.0544033	0.226147	0.068154	0.0635109	0.0250268	0.0130236	0	0
Oligodendrocyte	76.4231	65.6155	26.4962	60.7514	70.2132	42.505	33.713	38.5496	72.4911	26.1199	49.8261	37.656	41.1811	28.9978	27.7341	24.042	56.1584	25.0009	14.5023	14.2137	12.662	19.7505	11.3153	1.45115	6.96725	22.8261	24.5511	6.4449	22.8936	10.7945	2.69404	12.6124	0.647803	15.3665	7.69336	15.9628	0.76114	19.1034	13.6601	15.1484	11.1709	6.67157	11.4687	6.17739	0.415516	0.677556	9.31957	13.2349	7.98684	7.28091	34.8482	5.43968	7.52597	9.86376	7.3447	0.202296	6.84349	0.611946	6.85985	9.06874	2.05573	0.420917	0.254511	9.19683	5.03479	6.32045	7.01138	1.74179	8.10434	0.311907	3.50034	2.09638	12.3432	2.96147	2.39938	6.46677	2.0199	5.64796	0.48419	3.45001	0.23767	3.90426	3.27543	12.3756	0.317981	2.94337	1.35622	0.783494	2.54045	1.35939	3.61691	1.95083	5.27602	2.55387	0.712871	2.12609	0.544102	15.0585	1.01115	4.2088	1.76864	0.0824117	0.590542	1.81536	8.84129	0.118263	0.256938	0.0778854	0.792853	0.81733	0.289398	0.0406735	0.436542	0.201478	1.16701	0.039315	0.0939957	0.0900976	0.0173851	0.123367	0.0940181	0.576137	0.198386	1.57114	0.145837	0.672717	0.229399	0.0608531	0.320666	0.166514	0.154155	0.13811	0.956995	1.68216	0.0685187	2.12316	0.00593784	0.118718	0.0753173	0.0386133	0.559735	0.060896	0.0398473	1.81172	0.227957	0.581341	0.0484471	0.0196575	0.323446	0.0301828	0.000201939	0.0202041	0.00260277	0.0144846	0.00219482	0.00437127	0.000201939	0.000201939
Hippocampal dentate gyrus	89.6434	73.8476	84.2024	86.3239	76.6259	80.6163	73.5853	74.5933	75.365	35.3921	63.9379	78.5553	47.88	64.4649	50.8284	44.9818	51.4682	48.4533	58.5407	52.3971	38.7044	45.9851	49.3351	13.8156	36.6501	34.383	48.4449	55.3044	56.0941	33.5632	37.9737	46.7743	21.2899	34.6154	31.31	33.5074	5.81843	33.491	19.6107	32.7193	31.823	28.7115	29.432	27.5658	61.8246	39.9694	28.6143	24.5893	21.8687	25.4812	3.89339	21.8976	11.429	12.908	9.75618	1.89823	16.1333	0.653014	22.4693	14.7879	20.5443	36.1094	27.913	13.0346	20.0367	17.916	14.1708	37.8017	15.0653	20.4402	1.74389	11.4687	10.5546	9.41279	7.17888	8.38295	12.3896	12.2604	1.3659	10.4094	10.099	18.1629	11.1004	8.72134	7.0093	7.62204	2.80732	15.2804	3.17667	12.983	6.74105	10.2953	2.72354	6.42317	3.07407	5.87375	1.47648	5.52137	6.44709	4.52038	3.22974	2.47476	5.03668	2.90396	4.43543	1.57998	1.04998	1.18572	0.426266	0.875024	0.198777	1.26488	0.252676	0.424933	3.01453	0.806628	0.668414	0.654154	6.92786	1.79631	0.0708394	0.475071	0.911199	1.07688	1.17049	0.24859	0.11621	0.117024	0.402988	0.263145	0.0655383	0.714569	0.386078	0.509943	0.194616	0.223209	0.132424	0.475234	0.0990775	0.349207	0.26128	0.537115	0.168718	0.536049	0.268535	0.131565	0.103697	0.0882383	0.0593636	0.0869797	0.168643	0.0427791	0.0278382	0.0318807	0.00697437	0.00838109	0	0
Splatter	88.8964	80.9289	72.8191	85.5325	75.9164	77.7492	78.2632	70.0717	60.1303	76.9399	65.8719	41.6029	55.9247	67.983	66.4021	66.5454	52.451	55.3811	51.3969	48.3609	46.9563	44.872	43.3716	45.8982	63.491	47.0544	44.3633	58.7863	34.177	35.2112	48.2442	35.3766	37.2552	45.6103	37.4001	35.3531	27.4718	44.5087	39.4414	38.9754	29.5376	24.1214	35.5833	25.5512	6.09145	28.4651	23.3192	26.3414	31.5642	25.732	28.4656	26.9385	10.9785	20.238	29.264	13.3924	28.4832	12.5988	20.2754	23.0652	24.361	14.0896	14.3581	16.2928	15.4202	17.8849	19.9373	13.8804	17.1509	18.1376	28.1614	14.9958	12.7573	16.3745	15.4923	17.6009	13.2405	15.3084	18.8063	12.7946	7.15711	18.1085	13.6324	12.3409	18.6616	12.7921	11.9011	12.5591	12.7595	13.708	8.79162	8.57425	16.4861	11.2885	9.28103	9.44326	1.78795	9.77582	5.24975	7.71916	7.13366	7.5095	3.37933	4.58714	3.30784	1.46283	1.33353	1.75674	4.623	0.788845	0.543564	2.52434	0.520651	3.00222	1.35353	0.828316	1.19451	2.90653	0.400037	2.34481	0.197829	0.390288	1.03601	1.04299	1.19231	0.531208	0.25799	1.12232	1.50342	0.296447	0.161582	1.30496	0.748222	0.443038	0.306305	0.353096	0.226736	0.84231	1.63537	1.38422	0.334585	0.460527	0.265463	0.170358	0.485911	0.0842365	0.143692	0.160784	0.181607	0.285341	0.0290817	0.0591229	0.0542742	0.0346774	0.0206556	0.0058835	0.000339235	0
Upper rhombic lip	76.5914	45.5429	59.0919	63.8691	54.0781	36.8487	33.0544	39.8107	64.2118	70.3668	36.1849	59.4145	31.222	29.7629	43.8626	47.4134	22.7017	24.2633	19.6316	15.5421	26.9896	17.1902	21.0897	31.2289	28.9804	21.8137	10.5621	69.9351	12.3363	4.30495	29.0663	15.8633	31.0266	17.9842	8.14966	17.8323	55.5185	13.2865	9.63333	8.47334	14.7748	10.5408	8.41571	30.2074	10.556	12.3035	11.5704	8.23958	8.85855	10.5118	2.49834	6.18262	0.198831	8.74135	9.21435	33.8659	11.226	0.238674	5.81945	6.57109	4.37131	20.1748	4.48521	6.31679	4.81708	6.9725	8.7923	4.40077	8.90255	0.291699	5.51274	3.03288	13.4393	3.85192	2.50079	2.92411	3.89526	4.74516	0.670769	3.63158	1.24473	1.12315	4.6292	3.19451	0.795308	2.02906	1.69018	1.80642	0.535863	5.2891	2.71764	2.62578	5.72887	2.57107	1.40289	2.45371	0.37369	3.48677	3.13519	2.12206	2.95378	3.6952	0.559309	1.37493	1.0762	0.439232	0.264111	0.094917	0.178934	0.161386	0.177484	0.132901	0.123365	0.0870649	0.19189	0.0584564	0.862287	0.271781	0.809255	0.0302999	0.0367376	0.253904	0.372742	0.451393	0.30114	0.117088	0.116184	0.0559849	0.181858	0.136393	0.0404048	0.220528	0.555445	0.371276	0.0793733	0.0787171	0.00284335	0.252242	0.578666	0.0902072	0.133514	0.0752176	0.174451	0.014975	0.130904	0.19423	0.0230895	0.0237602	0.0252548	0.0136918	0.0280909	0.0120369	0.00643035	0.00430148	0.00357971	0.000699902	0	0
Miscellaneous	85.0904	65.6476	72.2635	72.1912	74.3703	70.5918	68.094	64.8662	64.186	59.5456	58.0765	59.9732	51.9855	53.8888	62.53	55.2565	48.756	50.037	45.3739	51.9218	39.7276	48.2929	45.8452	53.2784	48.15	44.2434	47.655	59.8707	42.884	30.8224	44.9863	39.8108	43.3687	39.8867	37.338	40.8351	44.1382	37.1044	33.5144	36.2087	30.6318	34.717	31.8694	30.2502	41.5405	39.8667	27.6503	26.3035	26.799	26.0572	22.6928	25.0562	25.4305	25.0078	24.2179	26.2711	24.2737	2.54613	23.5629	22.2515	27.4007	30.6053	29.7527	19.9761	22.8163	17.4829	18.3257	15.7495	20.9109	24.4367	7.83559	16.301	18.8949	14.7419	16.0359	16.241	16.8344	14.3433	5.94224	15.8285	14.8213	27.7961	13.7112	15.1564	16.3965	15.1227	9.06932	13.1585	13.1189	16.5368	11.4711	13.3988	6.18719	12.0266	9.72482	10.647	14.7944	7.08121	6.39261	7.91285	5.91129	6.30162	5.37645	5.20737	3.04731	0.915281	2.40134	3.74764	1.84715	3.48407	2.15524	2.40086	0.504208	3.02668	1.84652	1.69104	1.97499	1.37709	2.09609	3.02648	0.76415	1.67369	1.39711	0.928722	1.35711	0.711619	0.904352	0.360018	0.921104	1.79913	0.14798	1.16852	0.825097	1.0213	0.53875	1.19776	0.295082	1.34765	0.952615	0.762554	0.452355	0.441027	0.315185	0.481513	0.328108	0.135934	0.197958	0.227115	0.0987595	0.0675681	0.0930158	0.0960073	0.0935344	0.0856767	0.0325077	0.0181485	0	0
Hippocampal CA1-3	90.8058	81.8764	89.5038	90.6392	90.8857	89.0592	89.1354	80.5648	81.1962	75.7862	76.1776	88.3554	61.0142	70.6978	72.5905	59.9256	66.2689	67.2092	64.7279	77.3096	47.4044	69.5304	69.4662	34.6498	72.3651	64.2527	73.7904	82.4112	68.4084	56.8553	59.3761	55.9758	40.9251	55.1523	55.0379	53.7388	16.8525	61.1526	46.7988	57.3349	46.9503	51.3014	45.3486	45.3729	57.6817	47.8904	47.6885	53.0818	43.4586	44.2734	51.0721	42.5023	41.6171	43.9871	33.7175	43.165	33.5932	1.42213	34.3911	29.2961	48.3088	25.8171	48.0047	30.1932	35.4652	27.0039	29.061	36.5389	26.1817	49.5362	5.9759	32.4821	12.7509	22.3981	28.1292	19.2334	27.2183	23.9497	39.0349	21.5299	35.1131	35.658	22.9273	25.3222	30.2785	20.4192	16.9624	26.4548	8.14136	14.1209	19.2534	23.8053	0.596554	15.3856	12.2522	17.3835	2.6162	10.0928	15.0965	9.67088	11.7203	6.30059	10.7661	8.90723	5.1643	1.43385	25.1992	8.44063	1.80689	1.23868	0.41717	2.30635	0.509903	2.47748	4.5802	4.24932	1.41873	0.822164	3.97255	3.58806	0.179904	1.41841	1.90652	1.50624	2.56256	0.769322	0.174542	0.913469	1.87965	0.461343	0.130983	1.66127	0.976967	1.0595	0.573734	0.657958	1.30989	1.27149	1.0143	1.12526	0.70293	1.12079	0.627682	0.992825	0.421691	0.136145	0.210272	0.533056	0.14212	0.192507	0.231772	0.159738	0.116459	0.110084	0.0204724	0.0222462	0	0
Upper-layer intratelencephalic	91.8362	84.8692	87.9438	91.9108	76.8639	87.0444	81.6387	79.3291	75.3387	77.3587	69.092	89.2128	64.3646	67.6103	77.6795	65.1485	65.5215	61.8792	59.2089	68.4445	47.6433	56.6671	60.0188	55.9442	42.749	55.1436	35.1444	49.9128	52.9814	23.1811	57.5832	49.3086	61.566	51.4064	41.1459	48.3071	64.2694	47.078	34.0128	41.4017	36.8967	49.5073	32.8445	39.4341	58.5997	61.7075	31.5274	30.8179	31.8308	34.0062	15.1028	27.7482	39.0664	27.3444	27.5766	23.8597	29.3938	3.15142	25.7595	24.1739	28.144	50.3461	32.625	20.2737	24.382	21.3166	20.3202	18.2389	21.1482	21.7744	5.47145	17.6746	27.6468	16.4278	17.2803	14.6933	23.4615	14.237	19.6403	15.773	19.6527	17.8779	16.5245	15.5871	16.5041	13.33	7.95684	18.0426	27.4223	26.8715	12.163	15.615	13.5038	13.2415	5.5064	11.4292	7.2104	8.90419	8.19306	10.1161	6.73898	7.79335	4.58504	5.25361	3.64282	0.668224	1.02342	2.9433	1.04141	0.6618	0.318176	3.32562	0.308501	2.90161	0.940818	1.44119	1.73918	1.3957	1.41034	1.43846	0.0729023	0.364916	1.64241	1.0545	1.61411	0.522301	0.103177	0.293499	1.29136	0.34678	0.0685837	1.21051	1.18158	1.05865	0.356993	0.316734	0.190824	0.897109	0.815809	0.840031	0.360263	0.440476	0.340508	0.0612783	0.294607	0.190259	0.20207	0.160455	0.0867373	0.0927614	0.159207	0.0869879	0.0342984	0.0297842	0.018136	0.0172305	0.00021758	0
MGE interneuron	89.5104	80.5238	78.339	84.7112	70.9551	77.5173	72.0087	74.2917	68.0191	75.4408	56.8918	32.2539	57.0203	63.988	71.8472	61.714	47.0152	51.4929	43.6192	50.9909	46.4751	40.2222	42.0739	73.6706	40.6754	48.4227	49.9334	14.9264	38.2689	29.7613	47.6986	36.8128	38.6798	39.7915	41.4498	36.0327	30.9032	35.6603	35.5641	27.7846	28.8882	32.5663	24.3688	26.6691	24.5234	24.4378	23.8803	27.3816	27.0589	29.1635	14.1321	27.025	17.4235	21.3457	30.5221	32.9709	20.3368	9.47718	19.8733	19.8639	21.9713	14.3422	18.6066	15.1438	15.3431	16.2274	16.9334	10.5306	12.7462	10.9183	16.1102	17.3236	21.1773	15.5835	13.2727	11.1634	11.9532	9.50474	9.07734	12.1618	6.5929	4.69708	11.5104	9.45552	14.2868	13.1274	11.6014	10.8419	2.39755	12.5085	9.7288	8.09916	8.32565	9.4198	8.36061	9.26051	0.915445	6.95707	5.89329	8.48918	5.04105	3.0874	2.19288	4.43622	2.81292	1.36306	2.67085	1.62005	1.18848	0.440549	0.973421	0.737859	0.271483	1.33995	0.747907	0.774935	1.06944	1.3416	0.0857962	0.235468	0.0518491	0.412037	0.985223	0.755869	0.598946	0.388641	0.236025	0.134916	0.710552	0.358336	0.0679033	0.661347	0.570268	0.387562	0.205382	0.557487	0.0812016	0.811751	1.8768	0.440544	0.244688	0.365947	0.208372	0.0279948	0.199682	0.084452	0.115167	0.0891815	0.116286	0.0715673	0.0282196	0.0552838	0.0247129	0.0306068	0.013658	0.002095	0.0017803	0
Astrocyte	72.7512	47.2875	49.1355	64.2916	32.1346	37.5155	36.4569	40.2212	33.3162	92.0972	32.3975	7.59875	42.9418	22.0216	20.3834	16.8964	21.1494	22.6631	22.2888	18.2293	16.8325	12.1952	23.5729	2.40699	9.35101	19.1407	20.6848	5.40183	34.4275	22.0435	3.84384	20.4684	3.06496	14.1224	23.935	18.9596	66.0445	11.6205	18.0233	16.0194	13.8848	13.2709	9.36701	11.3935	9.16214	4.47661	8.28746	15.9634	5.54336	9.81907	36.2184	6.42668	9.84657	7.19848	5.47294	0.978023	4.10643	60.8087	11.0781	6.25686	5.97326	0.500126	0.684515	9.57534	6.11168	6.91868	7.45672	16.8796	4.91771	2.21139	12.4077	3.77922	0.48547	6.14084	6.61224	6.96346	2.45256	5.64288	5.08833	3.53371	5.94194	1.68384	4.87438	5.72004	0.452037	2.67206	1.47921	1.13662	2.10773	0.389498	5.33583	5.64595	4.54678	3.7659	8.29439	2.5256	6.24357	1.10077	3.17327	1.87134	3.12679	0.829105	1.44223	2.0087	3.10876	0.535514	10.6916	0.111085	14.7392	46.4358	0.432298	0.0790002	3.03568	0.195749	1.1095	0.0663377	0.181713	0.173753	0.12409	0.112421	0.154969	0.908008	0.234936	0.347673	0.426912	2.21208	0.251437	0.143428	0.307725	0.241251	0.18955	0.206644	1.19254	0.632001	0.0858829	0.112408	0.0138494	0.138184	0.321245	0.331211	0.855301	0.704209	0.0502693	0.0215836	0.0806709	0.15484	0.541332	0.0267054	0.239929	0.0133591	0.00316723	0.0119078	0.005025	0.0056378	0.00318658	0.00187712	0	0
Midbrain-derived inhibitory	90.4833	76.4332	75.9211	84.0656	82.2742	77.9045	80.8356	69.2448	71.9494	30.9969	51.6271	35.2504	52.2725	61.8276	73.5833	63.2965	47.8093	47.7614	57.1742	42.5565	41.5953	67.3342	42.1968	75.6999	39.434	45.4353	45.3687	12.387	28.6197	62.2903	40.361	33.098	26.5419	39.262	29.5923	28.9124	32.5273	41.8761	20.376	22.2956	35.6619	23.3407	27.4157	21.8511	18.2773	8.91814	23.8561	21.6069	23.8483	20.4026	33.4666	23.9268	9.69761	20.7348	30.4207	6.49289	19.5307	33.8967	20.8203	20.0981	16.0045	7.34187	8.30998	16.5366	14.1997	16.1457	20.8154	8.62436	12.0644	10.8834	13.7333	16.0642	2.65668	13.8331	16.5828	12.0617	9.16552	12.4657	24.7166	12.7699	7.40301	6.33315	11.3021	7.38915	12.1773	12.0756	13.7094	7.43909	1.18864	6.89681	8.59248	6.56805	15.7972	7.44058	2.73876	6.57473	0.848953	7.31448	5.85193	7.45719	5.71178	0.931852	5.26288	4.65497	2.93486	0.210203	0.491466	0.240239	8.23402	0.554566	0.27164	0.665552	0.379549	0.942066	5.01051	0.218643	0.379084	1.62561	0.0924106	0.409893	0.1159	1.49378	1.01623	0.624505	0.845909	0.269707	0.162476	0.190579	0.912685	0.32843	0.0960862	0.573094	0.32843	0.33515	0.230324	1.11559	0.0088735	0.636944	0.0576501	2.46824	0.239561	0.384834	0.150589	0.0226531	0.378973	0.0507406	0.135453	0.222027	0.0469073	0.0964648	0.0180704	0.0751368	0.0435314	0.0398164	0.0157436	0.00801376	0.00156174	0
LAMP5-LHX6 and Chandelier	88.9015	85.6368	77.053	86.7712	57.3192	77.8448	71.2073	74.3666	74.0369	80.0246	59.2509	27.0406	53.0042	71.5506	72.2111	64.9144	47.9566	51.4129	51.8469	50.4549	38.7718	47.3326	40.5517	62.4284	52.8329	47.2383	50.1514	6.89771	38.6685	26.2476	47.2037	31.6725	26.8861	41.8096	45.5928	36.2374	12.667	35.6559	42.9928	33.7584	28.4358	29.5975	24.596	26.4241	10.5916	20.9864	26.2948	27.8486	27.8907	29.6704	11.9347	25.1998	39.8741	21.5105	30.8621	30.3312	20.9818	55.7138	18.4119	21.0168	18.5401	19.424	15.6821	16.2355	15.2091	15.3594	16.9511	9.81648	17.3866	6.63075	15.0385	17.296	14.8195	14.0894	13.1711	10.3285	12.1788	12.3631	12.7687	10.9548	8.85389	4.34864	11.5126	8.98619	20.4046	11.3379	15.5538	14.3886	5.56397	6.76063	8.92367	7.59178	7.67304	9.79667	8.26832	9.0457	0.96467	7.03143	4.15353	6.53005	5.48712	3.31673	2.86094	4.30462	2.7362	0.296201	1.61133	1.00747	1.54377	0.353274	0.265393	2.05893	0.321668	1.83173	0.572432	0.451993	0.950463	3.89124	0.0798129	0.271422	0.0685757	0.520391	1.16845	0.740569	0.744271	0.538122	0.132475	0.151669	0.889645	0.324061	0.0976329	0.90864	1.16251	0.423755	0.220777	0.239793	0.0582251	0.872113	0.42739	0.24017	0.259098	0.369476	0.257347	0.186843	0.301122	0.0733853	0.109291	0.108471	0.155437	0.0385212	0.076444	0.0638769	0.0272618	0.0397402	0.0106609	0.00622811	0	0
Thalamic excitatory	92.9631	92.7261	86.1399	89.7334	95.026	86.5734	86.583	78.0559	79.3401	86.0343	60.3335	34.788	62.7731	72.0951	81.6921	81.0989	59.2121	56.5498	58.7159	59.1025	65.5409	55.1629	55.1275	79.6586	74.9765	63.1377	55.2159	95.7699	50.6671	41.3002	61.4003	49.1689	58.6637	52.4666	43.3723	43.4318	15.8406	54.395	51.3704	28.2415	39.7851	34.9364	32.6504	28.3899	12.1447	9.67028	28.692	26.6561	44.5239	29.8151	30.9867	30.1512	59.6667	44.198	41.6179	62.1373	50.6756	1.76663	28.2555	44.3153	27.5398	51.7752	30.0803	24.6101	22.9741	24.6969	29.0402	14.1491	15.8495	15.6776	51.7723	20.9545	20.6101	21.3503	18.8078	24.3747	16.6098	20.1608	62.8699	17.4675	14.9141	7.50457	19.241	17.4516	15.1725	23.0334	33.1951	11.8381	39.0441	14.7544	15.1531	11.6359	22.4558	15.6037	6.10669	13.9977	1.91478	9.70376	5.54297	8.39955	8.58196	2.7327	4.90715	7.74269	5.33047	1.04572	1.3358	1.25635	3.95877	0.640611	0.56322	1.9613	0.613917	1.50163	0.789344	0.682381	1.93225	2.56397	0.30654	1.46355	0.197634	0.364651	1.65441	1.02062	1.12474	0.95989	0.28094	0.456368	2.07231	0.409249	0.19504	1.13267	0.497891	0.780688	0.485288	0.35024	0.124325	0.72286	0.479656	0.703727	0.43946	0.386735	0.361909	0.195728	0.37214	0.0974215	0.157672	0.220751	0.0926875	0.110037	0.134752	0.0889987	0.0487538	0.042655	0.0303958	0.0199196	0	0
Lower rhombic lip	92.1118	88.3127	76.8063	87.6577	94.6527	82.2797	77.9618	76.0636	62.3175	69.4934	76.5692	92.7813	72.5603	60.2231	79.887	77.5058	57.4685	59.7803	55.8674	54.9492	60.9889	44.8639	47.089	81.5407	81.0553	52.4569	40.7604	82.6439	48.0921	46.5233	58.1939	39.0494	43.758	50.9578	36.412	43.236	90.4954	47.1646	43.4347	37.55	37.428	24.6482	39.3701	26.6689	28.8272	34.51	29.6069	22.7949	43.1298	29.1417	29.8902	23.0548	4.04152	27.8599	32.9404	29.5647	35.1011	0.663723	28.2324	29.027	22.746	24.4803	30.6205	22.1527	16.4953	17.8994	21.2668	19.7366	31.2188	23.2741	16.1158	16.5123	23.1253	25.8235	13.0298	13.3643	17.0996	16.8529	26.7547	23.0047	5.0725	9.54469	14.7594	17.9524	16.9651	17.4702	12.4398	9.0797	28.1373	28.3058	9.19613	8.16338	18.3934	13.2912	15.0592	11.5518	8.81937	12.9753	7.56406	6.54841	6.16203	7.65768	3.46129	4.76255	3.30063	4.76226	1.01681	0.504236	8.18991	1.06372	0.518746	2.49398	0.820912	3.19802	0.688243	0.414758	2.92074	3.33358	1.13658	1.41423	0.130047	0.299601	1.48234	0.726097	1.37698	1.24906	0.400646	0.681216	1.68209	0.360874	0.181102	1.11975	0.610788	3.35996	0.905109	0.40283	0.0206648	1.1181	1.38925	0.490256	0.762811	0.3615	0.466686	0.262089	0.973998	1.03003	0.132194	0.173751	0.193656	0.558158	0.0162203	0.0567521	0.120836	0.0693827	0.0354226	0.0105413	0	0
Amygdala excitatory	93.1141	88.9575	91.8379	93.5719	89.2357	89.8066	88.136	82.3267	79.7235	65.5589	74.6753	90.2938	68.6746	70.9913	64.166	63.5149	62.1966	61.3921	62.306	66.5135	52.9051	60.9304	63.1932	46.7686	65.7589	47.7527	50.1143	62.5247	65.5504	28.032	53.2704	55.8142	60.7634	44.1525	52.5667	46.4561	42.9546	41.3482	37.4944	43.0013	41.8705	42.0094	40.264	42.3143	60.0159	58.2859	36.5783	34.5769	26.1556	35.4783	20.1951	39.7636	41.6801	33.5639	23.2553	29.3423	21.1334	5.50137	39.4212	25.9669	37.6052	59.9145	33.2243	25.0518	29.8302	23.1176	19.0888	20.602	17.2515	26.3316	3.12374	22.3306	20.4053	21.7133	23.0015	17.1574	20.0408	16.8745	12.1145	24.3741	34.2232	27.8701	18.2602	16.598	13.9618	14.9917	13.1238	26.6958	20.6539	17.8364	13.4508	18.932	5.32358	12.0923	6.32799	12.9757	3.46722	6.94582	8.47561	8.54468	6.30678	6.00779	8.48471	5.92972	3.87772	0.618015	1.86921	4.30487	1.28191	0.754449	0.430307	1.94035	0.428581	4.25648	3.0652	2.40338	1.90921	0.866243	2.28976	3.11484	0.181806	0.806472	1.79884	1.07746	2.40607	0.720526	0.130359	0.306472	1.29637	0.306564	0.0925063	1.52368	0.907804	1.11355	0.470636	0.502165	0.589802	0.856576	0.73529	0.965949	0.421052	0.84363	0.38997	0.196643	0.251288	0.153446	0.240114	0.218945	0.0704144	0.164602	0.52264	0.0917297	0.0460933	0.063891	0.0254175	0.0504422	0.000904506	0
Eccentric medium spiny neuron	91.8316	81.7179	84.2943	86.5437	70.9545	82.8299	81.153	73.2819	60.9046	55.1644	67.565	79.1269	58.2647	67.6179	48.7666	57.3566	56.4514	59.6639	47.4093	48.4104	47.6547	60.8044	47.201	40.4844	29.6269	41.1165	33.692	13.4703	50.044	25.7465	50.8139	39.8428	43.5961	35.4116	40.127	39.3647	33.7976	34.5489	31.0806	32.7667	30.1115	29.4631	28.6693	29.4705	27.1654	20.9578	25.7614	31.4757	21.3075	23.7568	14.7675	21.0296	23.2952	19.6639	18.2253	21.4426	16.0969	6.28612	24.2058	21.7745	21.5353	21.8131	16.534	14.8675	19.8992	17.0961	14.2994	19.0412	13.971	11.6597	7.24355	16.1561	17.8134	8.36122	13.7629	10.9176	15.9719	14.3624	4.43957	14.1965	10.6138	14.587	12.3953	10.3453	18.5065	7.84032	11.6831	12.972	2.15023	8.0358	8.45857	9.31883	4.2367	7.52078	15.5082	7.11765	4.58455	7.04708	6.09219	6.84015	5.30144	2.90302	3.81992	3.58968	2.16879	0.233086	0.599517	3.48294	1.40696	0.4166	0.346677	3.05338	0.355595	4.15419	1.23495	2.38003	0.696991	1.25792	0.0752292	0.808913	0.0712435	0.375598	0.958848	0.882921	0.928532	0.273789	0.124601	0.174846	1.00528	0.266067	0.104997	0.971229	0.778921	0.469908	0.290504	0.31123	0.836788	0.616132	0.566511	0.306721	0.271373	0.548999	0.163985	0.109705	0.148764	0.08751	0.211339	0.0764996	0.0825777	0.0693752	0.076674	0.0393334	0.0304404	0.0328069	0.0120068	0.00224193	0	0
Choroid plexus	93.2973	77.3171	85.3768	3.19612	98.3357	70.9369	81.5103	68.5334	58.1436	58.3565	34.9835	22.7811	80.8521	39.4025	13.4391	50.8144	46.5448	46.2751	48.8936	23.2905	71.5444	36.0027	52.824	0.982442	33.3778	38.197	58.9904	1.64209	27.9103	56.7831	1.34738	32.7271	63.5016	15.5755	62.3381	51.0311	85.3738	24.4812	33.7483	25.4205	25.5426	17.8102	37.0036	19.9577	41.4617	4.4271	22.9355	19.2987	11.7972	24.793	5.43504	32.3969	23.3567	16.5633	9.89921	0.218494	8.8888	43.6257	11.8487	18.6634	6.16556	0.184419	0.679022	40.2755	11.329	24.109	12.9947	19.7314	1.13526	16.2471	40.8126	14.7143	0.265574	19.6633	8.47705	6.52959	5.80518	14.4618	0.797893	11.1522	2.88867	0.252699	10.3246	9.09806	0.101574	11.525	5.93562	7.86565	0.436338	0.615685	14.9061	8.38588	17.0708	4.21901	1.80596	4.94121	6.71362	0.818052	8.99922	7.35063	7.27611	1.11575	2.18039	2.36104	3.28378	27.9341	1.64209	5.14657	0.523865	0.678372	0.481077	0.0598257	0.0898686	0.0872675	0.0996228	5.71947	3.73482	0.160749	0.610613	0.0381064	0.305371	0.272077	0.573677	0.411757	0.561712	4.83665	0.204578	0.0728313	0.410066	0.320848	0.0771232	0.199896	0.980231	0.181038	0.412147	0.358564	1.98686	0.228378	0.0123553	0.0621667	1.60528	0.0867473	0.222136	0.0253609	0.0641176	0.0753024	0.0384966	0.0749122	0.025621	0.0373261	0	0.0243205	0.0499415	0.272207	0	0.0123553	0	0
Deep-layer near-projecting	91.8578	79.9398	82.0737	90.307	83.8245	87.5624	83.9854	83.3857	77.4967	77.5465	70.0793	92.8946	59.8055	67.802	78.2849	71.7979	49.8079	64.4273	52.4178	68.4138	57.9751	63.1194	52.3258	77.2524	55.8771	59.0537	37.2652	47.1067	41.8327	69.6918	58.4564	43.8404	46.213	54.9235	50.9456	45.1842	64.8676	43.1847	51.2121	42.645	32.9567	46.3694	36.6425	39.7999	21.7142	31.7942	28.8361	28.9271	37.608	32.0051	31.9415	29.9223	20.9652	23.2947	35.8076	50.5583	30.2304	0.711763	22.1568	24.765	29.7896	15.0532	22.0807	17.9706	20.7637	18.9533	19.9134	8.72651	20.9404	11.3894	7.01814	22.3581	29.7186	19.5818	21.9802	13.9805	22.0215	16.5046	5.83533	13.1417	32.681	28.8509	15.4872	13.0934	22.254	19.5388	10.9995	15.9742	1.72916	10.1097	13.4256	10.8086	1.75361	12.8481	17.7108	11.4433	3.95858	9.55415	10.5813	8.94548	5.95259	10.168	4.51718	5.00493	3.7929	0.487272	3.01739	0.704073	2.12055	0.518615	0.243583	3.57191	0.323239	3.54831	2.30786	0.539404	11.4426	2.66048	0.509175	2.51485	0.0809822	1.71892	1.56454	1.01957	1.42453	0.536169	0.0666631	0.560511	1.08682	0.475233	0.0828384	1.02418	1.45317	0.892925	3.61848	5.1635	2.25748	1.93095	1.37818	0.417745	0.415252	0.572868	0.402259	0.0600339	0.23881	0.165465	0.255409	0.135872	0.0518668	0.0752546	0.0707467	0.063269	0.167904	0.0582838	0.0149024	0	0	0
Microglia	78.2309	19.7072	49.1608	2.27582	3.171	42.618	31.4825	33.0824	62.5489	9.58404	6.86207	36.5189	31.8164	9.64379	17.0902	31.6455	12.6251	23.6362	21.3834	7.74088	34.5864	12.5176	11.4245	0.97991	1.98856	10.4922	20.3216	17.5078	15.2999	58.2281	0.930933	33.5602	0.582058	8.57988	5.13737	13.1334	0.683312	3.4958	14.0934	12.403	12.3111	5.84007	15.8519	32.2168	13.21	2.71583	8.215	6.3106	4.66981	6.47446	0.54619	9.85214	33.1868	5.7838	2.76289	8.84935	2.84041	0.663908	5.94543	6.89962	2.32329	0.179403	18.3619	7.14573	4.26194	7.70139	4.99013	1.37556	2.46036	1.04876	0.624752	1.65976	0.326978	2.51891	2.04505	21.829	6.82359	3.43199	0.221499	2.74878	0.149165	0.806986	2.57521	4.86399	0.273765	1.90723	19.3695	0.323722	0.130981	0.434395	8.29007	2.77673	8.41954	1.85035	23.0923	1.19841	82.6915	0.532035	2.31542	4.30887	1.73747	0.0705264	16.8531	1.83804	0.582515	4.41326	0.132353	0.0538557	14.0941	0.362105	58.1361	0.0169647	42.8937	2.12208	0.889654	0.0258716	0.135336	0.350498	2.08756	0.0215379	28.6843	2.10429	0.163059	0.127812	0.504649	0.103225	23.1453	12.1151	0.208051	17.0847	23.065	0.15805	0.347612	0.0682397	10.8761	0.694059	0.00322307	0.0743592	0.0311636	0.0469305	0.748045	0.0118143	0.0526362	0.415569	0.103367	0.00861299	0.833283	0.0268952	0.154152	0.0118469	0.00215597	0.00535726	0.00320129	0.0160827	0.00322307	0.00321218	0	0
Cerebellar inhibitory	90.0847	83.1237	73.6729	79.4125	37.541	71.9918	63.1469	65.1324	74.1766	74.0518	51.6773	32.0592	53.2049	56.3307	57.2898	58.3935	49.4465	42.2983	46.2903	41.7094	54.7084	36.4238	36.494	70.9925	37.5575	50.8228	28.1151	12.8775	43.5963	34.507	42.6143	31.7529	16.5516	33.023	32.2597	31.1347	14.2175	33.4717	21.9688	18.5467	20.9692	26.086	17.0155	25.1764	7.31642	12.5323	19.5843	19.0031	23.6589	24.7773	19.9487	14.2393	28.0926	22.1269	26.7966	24.031	18.661	0.825619	16.3007	14.8243	9.67081	1.89813	10.5529	12.2022	11.2514	13.691	17.8326	15.2117	9.96884	3.09611	25.5642	12.3828	6.7606	12.1565	9.48102	10.8333	8.2419	7.75005	3.13212	11.6381	5.22524	7.6477	10.7378	5.63327	10.8096	7.10332	16.9984	6.85011	0.529873	3.70141	8.31379	3.75796	13.3411	6.07696	8.46631	7.65957	1.30046	6.10055	5.84796	4.10999	4.84366	2.85129	1.70287	3.44438	3.31802	0.206578	0.594823	0.173687	0.694678	0.560822	0.358129	0.827423	0.39678	2.19957	3.52016	0.170425	0.66026	0.801749	0.0534314	0.447297	0.12428	0.429741	1.13108	0.695094	0.619457	0.327389	0.293387	0.233919	0.696829	0.362987	0.122962	0.611339	0.754979	0.39456	0.227257	0.191382	0	0.908195	0.487336	0.380404	0.252168	0.439109	0.211783	0.0134619	0.201998	0.0867393	0.144126	0.18923	0.0544723	0.0672403	0.00680036	0.052113	0.0131844	0.00659219	0.00673097	0	0	0
Bergmann glia	79.7978	52.4126	54.7896	57.9624	15.6422	35.4951	39.0939	46.2466	24.1066	85.9715	32.7276	17.3138	32.931	32.6396	40.4563	15.8296	31.4558	15.2138	28.4258	20.527	22.1134	14.7814	13.8884	3.95349	11.9295	20.5363	20.85	2.17535	29.6637	45.9689	4.01343	15.1356	4.18928	19.0604	18.3327	22.42	70.5397	8.55068	21.9988	17.3771	13.689	15.9777	8.92053	6.58674	5.95809	1.65738	10.6854	6.57941	7.54172	9.31899	29.878	9.14426	8.64308	7.03768	5.09315	1.00448	5.96605	69.5682	7.72056	6.59756	3.90511	0.559259	0.465116	10.0708	5.50454	6.83833	9.73088	5.43602	6.60266	2.80935	12.2362	2.56734	0.6488	3.44174	4.24288	5.05136	2.79406	6.96655	21.8107	3.55864	3.99391	8.70165	4.46114	4.25917	0.31899	3.60739	1.09539	1.05907	2.74804	0.59806	4.35021	3.66634	5.757	3.47929	5.5222	1.88011	0.523069	1.72765	2.98881	3.00211	2.45815	0.75513	0.878	1.70215	2.42395	0.155702	17.396	0.0858102	1.63723	0.562119	0.131451	0.0238776	2.10496	0.133939	2.56809	0.110683	0.0848153	0.0970029	0.0976247	0.442234	0.107822	0.752643	0.391742	0.30531	0.18244	1.77055	0.147743	0.0955105	0.406293	0.0492476	0.0615595	0.280313	0.610745	0.191767	0.0609377	0.0590723	0.0243751	0.294988	0.0731252	0.483895	0.455416	0.0854371	0.0728765	0.0121875	0.171745	0.0121875	0.209302	0.110558	0.19699	0.0246238	0	0.0483771	0	0.0123119	0	0.0121875	0	0
Oligodendrocyte precursor	82.56	51.839	43.3726	59.7143	58.3533	40.1659	51.6978	48.0645	40.5895	47.0689	47.8783	32.5677	46.6003	40.0158	26.5054	17.2618	30.7502	27.1145	57.8969	17.1672	14.7369	26.7205	14.5888	4.32645	17.8733	16.7728	29.7198	62.836	13.2983	25.7291	7.74564	13.2644	42.4565	15.0968	18.9334	18.8608	1.24341	11.3487	17.1738	14.2241	15.9993	9.19518	13.1476	5.02813	0.731959	2.14638	11.1875	10.2019	6.36339	7.87272	65.0134	7.48083	3.85342	6.90685	7.25234	23.0145	6.30017	49.7309	9.39934	8.2709	3.58818	3.41374	0.566346	8.09672	4.98057	7.16662	8.13573	5.57378	7.4547	1.02985	8.91121	3.90909	6.09673	6.5572	6.16872	6.9078	2.41923	7.18948	2.29138	5.39612	1.02521	6.03883	4.43892	5.18492	0.589527	2.69942	1.08599	2.34546	2.59264	2.67697	3.35835	4.43936	7.12499	3.64843	2.14327	2.29879	0.714103	3.29667	1.67074	2.89595	2.11013	0.595731	0.732111	1.77646	1.8548	14.1695	0.310912	0.0947756	0.818053	0.603108	0.339503	0.100044	0.562194	0.171364	1.12641	0.0439877	0.19637	0.144958	0.0416611	0.473178	0.120595	8.20171	0.268419	0.329147	0.184907	0.299156	0.203709	0.0763047	0.256417	0.190904	0.163741	0.180396	1.13285	0.13463	0.101595	0.651834	0.00922125	0.131651	0.0274841	0.0681522	0.0504757	0.0674807	0.0526132	0.896552	0.153744	0.0231714	0.0308794	0.0344355	0.370439	0.00654473	0.00279002	0.0165131	0.00645961	0.00734863	0.00371687	0.000917396	0.00187262	0
Mammillary body	93.4902	90.9352	83.642	92.4287	84.8749	89.3085	89.8752	81.6476	72.5817	70.2118	74.3053	95.0042	62.9315	72.1731	68.7791	82.6117	70.2757	76.7393	59.3838	56.2317	69.8035	59.2447	59.0996	84.8123	75.2685	59.37	61.4508	35.3566	53.5296	56.1106	65.5582	52.1175	66.441	46.5297	48.96	47.0726	19.5482	55.9439	41.4972	38.9655	44.3656	34.3	33.144	40.3297	2.51006	10.4865	34.2926	29.4786	36.7997	34.3701	34.0407	36.6537	5.13035	36.9687	38.0481	60.755	25.7069	4.57535	26.1556	32.5392	26.1159	43.057	20.2761	20.729	23.8013	26.303	19.6087	20.4236	29.0511	16.9449	52.4587	26.748	5.95549	19.5781	17.282	17.1968	21.9818	21.6256	22.097	19.2486	11.645	12.4909	19.1042	13.7559	11.415	26.0003	20.0117	16.456	50.2723	17.0794	14.947	9.4938	30.0817	11.4793	26.2227	13.929	1.54927	20.4787	10.4911	10.642	8.13269	3.33701	6.73256	7.13179	5.45519	0.828213	0.87375	0.55156	1.73859	0.629864	0.438983	2.69462	0.564269	3.19293	0.446512	0.336164	1.19564	2.83966	0.418383	2.7257	0.0652933	0.495844	1.66986	1.22184	1.62745	0.892362	0.204554	0.6598	1.37056	0.483616	0.139019	1.37869	0.854837	0.493194	0.434827	0.401156	0.0328876	1.11974	0.302976	0.935369	0.437779	0.687628	0.288399	0.0733647	0.417661	0.07216	0.304361	0.360679	0.2372	0.305746	0.0942055	0.117395	0.136791	0.206722	0.0274666	0	0	0
Ependymal	81.4759	59.7538	53.9393	5.50833	36.7945	30.1841	37.1093	30.2973	33.8633	88.1508	23.0315	34.3951	52.2042	27.7552	12.3545	53.0078	37.5748	37.0031	16.3166	8.18293	27.2499	14.6948	18.0281	1.35073	20.7008	13.568	12.0287	59.0247	20.3081	35.5967	2.47841	14.7582	34.3188	14.4691	32.0831	17.8926	61.4019	8.65097	31.4946	12.0508	15.6625	6.56647	9.5102	6.08365	24.7049	58.3473	8.40326	12.057	9.35787	11.7763	5.74396	3.86399	8.35617	8.23393	6.01462	1.27627	6.91414	20.2503	12.8613	9.27389	3.07854	0.347331	0.82761	12.0209	5.66049	8.84002	10.1093	7.93404	2.83781	21.0522	26.3113	4.45019	0.342061	4.94475	4.16066	3.89221	6.79191	4.41652	2.64655	5.27542	20.9488	0.83067	4.449	3.45444	0.482319	1.68378	1.9796	0.968548	9.42911	0.564774	2.59351	3.84869	3.27712	3.48776	4.72475	2.43625	8.14927	1.06052	2.1814	4.26063	6.0476	3.77168	1.42129	1.75621	4.54709	0.49337	0.610847	35.3184	0.907514	9.8764	0.274396	0.129548	0.418395	0.215063	2.8475	18.7705	0.16491	0.313159	0.212343	0.049473	0.131418	0.427746	0.352771	0.545393	0.412275	2.42911	0.300918	6.24685	0.587385	0.302958	0.16814	0.3305	0.596226	0.228834	0.148419	0.145869	9.47688	0.267766	0.066304	0.425876	1.22305	0.33118	2.04641	0.033662	0.083815	0.016831	0.050493	0.016491	0.67171	0	0	0.16423	0	0	0	0	0	0
Vascular	72.0444	36.3581	36.931	3.02638	42.924	27.6718	33.9636	32.3708	42.9514	30.9364	14.2864	2.75977	32.1587	16.9866	19.6225	13.6992	27.2585	12.7636	13.5043	7.01087	36.3325	10.4097	10.7674	8.8676	4.27366	11.3767	17.5964	1.44271	12.2691	40.7566	1.30961	13.8893	2.52296	12.7303	5.64982	11.8448	2.86881	7.89358	8.29007	10.4497	11.6032	4.61035	11.9236	2.51037	17.3813	1.31253	4.96365	4.58528	6.66986	7.61327	7.18506	6.14489	29.4864	5.12223	3.98812	6.98681	9.08619	38.7848	3.7062	4.91079	2.16532	0.317257	0.409182	6.97795	5.23409	7.25292	8.11468	2.65143	1.71557	0.348067	3.25191	1.64468	0.990234	5.11538	2.15626	12.6706	1.03675	3.79078	0.463653	1.81454	0.416532	1.04491	2.98812	4.04692	0.507853	2.08679	6.74305	1.53282	0.422372	0.3971	1.96174	2.34213	4.71889	4.04098	0.378373	1.21506	26.2531	0.917841	0.762888	1.54923	3.53635	4.50634	10.3559	1.23882	0.824205	1.02275	6.87485	0.0593033	1.19613	8.05256	0.352296	0.878172	0.338804	0.148611	0.585985	0.0299033	0.255739	0.198248	0.933447	0.0299033	0.414921	0.317056	0.136327	2.29501	0.247584	4.53474	0.388643	2.33679	0.119613	0.289066	0.189388	0.983085	0.626057	0.284736	0.228252	0.163713	0	0.0398711	0.0496375	0	0.557994	0	0.0395691	0.229259	0.288562	0.0296013	0.0199356	0.00996778	0.0199356	0	0	0	0.0296013	0	0	0	0	0
Hippocampal CA4	92.0912	86.1172	87.0733	92.9011	92.7426	91.3541	87.0585	81.5144	77.2496	59.0484	81.5889	93.2683	52.0891	67.4438	73.567	68.5662	62.1663	64.864	63.1913	75.4785	49.6538	59.0791	65.7063	47.6181	73.7989	53.1622	72.3181	49.3725	68.0479	59.5775	56.9089	55.5062	36.1458	52.3122	51.6514	46.1487	28.4209	54.5436	44.1665	65.648	57.7439	38.2923	45.5705	38.6881	34.4226	45.7666	52.8233	46.1008	46.8383	34.5304	46.2286	42.5719	31.9271	42.8405	28.1506	19.284	38.8439	0.83762	32.1724	30.9828	51.6261	28.9865	44.5071	31.9552	29.236	23.519	27.026	39.7847	26.0251	48.7977	18.4718	28.8816	15.3595	21.3619	31.595	17.681	20.1888	21.2389	18.5803	19.077	23.0441	25.3584	20.6087	23.0718	11.0159	23.2911	25.4443	16.7616	29.3942	6.42622	20.1625	22.9075	4.4129	13.9618	8.81556	15.9038	2.29951	9.37488	20.2272	11.9218	7.76037	3.60315	8.023	8.65168	4.35301	4.35245	2.5168	3.11094	4.76929	0.963676	0.810212	5.97569	0.30458	1.90126	9.36493	1.83086	2.2737	1.42341	7.36615	2.43861	0.204806	0.890839	1.97006	0.677023	2.47522	1.20528	0.135161	0.803173	1.9358	0.467336	0.36071	1.25512	0.664445	1.13666	0.48395	0.539046	0.418622	0.868125	0.775765	0.605876	0.473343	0.961892	0.888774	0.313591	0.337432	0.188943	0.209029	0.417871	0.135254	0.297447	0.189694	0.210719	0.20734	0.0848508	0.0173644	0.00854139	0	0
Fibroblast	76.5452	48.5463	41.7275	9.29358	45.8676	30.1834	45.3934	38.1118	37.8102	50.0201	19.7374	3.65149	33.5821	19.1779	16.5073	12.725	33.5105	20.9441	19.1175	7.35867	17.8203	13.3544	13.1383	2.00579	16.5411	8.16525	18.4216	1.72761	11.6237	25.3478	1.21439	10.5536	1.94976	10.5566	9.23253	15.977	17.7935	10.2078	14.7437	11.4243	11.2556	4.34404	12.9548	3.49683	19.1987	0.890564	6.54052	5.14013	4.29664	5.18753	1.36435	5.78047	11.4451	6.29991	2.90749	2.82361	5.38139	31.3052	3.94299	5.51048	2.60376	0.267693	0.443425	7.9194	3.70762	6.43392	5.73952	2.88194	2.60965	0.926606	6.18076	2.25808	1.41983	4.35856	2.56291	10.9955	1.92136	4.76365	0.95948	2.24268	0.472805	1.66962	3.17158	3.66918	0.410004	3.25229	0.957296	0.863259	1.3069	0.472805	3.11359	3.35157	3.74814	2.52501	0.625928	2.39875	1.49902	1.04849	4.26944	1.41022	3.13663	21.2394	0.766492	1.51638	0.974334	21.6533	4.57765	1.64985	1.57809	1.83628	0.232853	0.316623	0.280909	0.0750328	1.05264	0.691678	0.127894	0.0967671	0.419834	0.0647663	0.288772	0.568261	0.220948	5.27239	0.27927	0.750218	0.432503	0.404107	0.29194	0.313565	0.20533	0.890564	0.431302	3.02796	0.204238	1.70751	1.09447	0.0323285	0.0535168	0.0105941	0.800022	0.0431411	0.0642202	0.0429227	0.107907	1.21909	0	0.0108126	0.0432503	0	0	0.0214067	0.0108126	0.0108126	0	0	0	0
Committed oligodendrocyte precursor	77.6248	52.2246	38.3428	69.0165	58.6165	40.8655	36.864	43.578	48.5871	20.3004	43.8896	28.1758	49.2339	26.0642	18.7949	18.5943	38.4252	29.8301	27.5451	14.797	12.4513	18.7328	15.8129	6.13792	9.64131	20.739	21.6097	39.1386	21.5547	11.2263	8.98178	16.7983	25.186	12.0324	13.8953	17.7068	3.01335	12.1953	14.4633	13.0636	12.9381	7.71271	12.0206	7.61949	2.14873	2.93496	8.48411	11.1142	6.82097	7.9947	25.6453	8.4339	7.42034	9.69364	7.43347	2.43093	7.27309	8.82669	7.7714	8.01568	4.69894	1.86928	1.66843	8.79619	7.0214	8.23538	7.72436	3.67818	3.6197	1.88644	3.41059	4.42797	11.5727	6.07119	4.57775	8.23644	1.67352	5.45297	1.82373	3.50127	1.33093	1.68242	4.72542	16.5006	0.624576	2.49979	2.46102	2.36949	2.56356	1.20085	4.51568	3.90085	4.28771	3.12182	1.32987	3.50826	1.85169	7.69492	1.62903	3.69513	2.08581	0.31822	0.964195	2.80996	6.34576	8.3464	0.287924	0.183263	1.29746	0.985381	0.773941	0.0588983	0.607415	0.409322	0.992797	0.166102	0.454237	0.244068	0.0822034	0.0836864	0.405085	1.36314	0.264619	0.815254	0.352754	0.57161	0.438983	0.223729	0.565466	0.376695	0.376907	0.228602	1.11801	0.387076	0.270763	1.54936	0.0207627	0.0838983	0.124364	0.040678	0.334958	0.082839	0.0186441	1.39492	0.166102	0.0627119	0	0	0.209534	0	0	0	0.0201271	0.0199153	0	0	0	0

### Sheet: S14 - Median Expression Percent
	KANSL1	LRRFIP2	CELF1	MAPT	STK39	RABEP1	SCFD1	FNBP4	ADAM10	CLU	CASTOR3	SNCA	ARL17B	TMEM106B	YPEL3	C9orf72	MTMR2	NDUFAF6	NUP42	TMEM175	CD2AP	G2E3	PILRB	CPLX1	EPDR1	NDUFS2	RAB8B	TMEM163	MINK1	USP6NL	STX1B	GAK	IGSF9B	COPS6	DCAKD	GIGYF1	SHROOM3	FAM200B	APH1B	ZSWIM7	PCGF3	ATF6B	TRIM27	PILRA	ANXA11	DOC2A	ARL17A	KCTD13	POLR2E	KAT8	HIP1R	LACTB	TSPAN14	PLEKHM1	TOMM40	HS3ST1	PSMC3	EGFR	LRRC37A2	CPSF3	DGKQ	CRHR1	FMNL1	INO80E	REXO1	SRCAP	PPP4C	AGFG2	STAG3	CCDC189	EPHX2	FBXL19	FAM131B	KIF1C	ERCC2	GRN	SCIMP	ZNF45	WNT3	LRRC37A	SNX31	TSBP1	SETD1A	STX4	EFNA3	ZKSCAN3	ARHGAP27	CEACAM19	CCDC158	ACMSD	WDR81	IDUA	ZSCAN9	BCKDK	SPI1	ZNF668	INPP5D	CCNE2	CHRNE	ZNF232	MEPCE	TNXB	CASS4	ZNF646	LLGL1	GPNMB	ADORA2B	DYDC2	APOC1	CD38	ITGAX	ACE	APOC2	KCNN4	ZNF311	DYDC1	EPHA1	PRSS36	MICB	BTNL2	MS4A6A	GPC2	ZAN	BST1	POU5F1	EPHB4	AIF1	MMRN1	UFSP1	FCER1G	TREM2	EXOC3L2	HSD3B7	PSORS1C1	MS4A4A	CR1	MAT1A	CKM	C17orf107	PRDM7	EFNA4	CYP21A2	SLC44A4	ZFP57	VKORC1	CDSN	APOC4	MS4A3	SFTA2	DNTT	SPPL2C	MS4A2	TRIM31	TREML2	TRIM40	TRIM10	STH	PVRIG	TAS2R60
Medium spiny neuron	95	93	96	93	97	97	97	94	92	89	94	96	93	90	0	90	87	91	92	94	91	93	92	96	0	92	0	0	90	0	89	87	88	0	0	86	0	88	0	0	0	92	0	0	86	0	0	0	0	0	0	0	0	0	0	0	0	89	0	0	0	0	0	0	0	0	0	0	0	0	0	0	0	0	0	0	0	0	0	0	0	0	0	0	0	0	0	0	0	0	0	0	0	0	0	0	0	0	0	0	0	0	0	0	0	0	0	0	0	0	0	0	0	0	0	0	0	0	0	0	0	0	0	0	0	0	0	0	0	0	0	0	0	0	0	0	0	0	0	0	0	0	0	0	0	0	0	0	0	0	0	0	0	0	0	0	0	0	0
CGE interneuron	95	96	94	95	96	95	95	94	91	97	95	0	91	92	97	91	0	0	0	0	0	0	0	0	0	0	0	0	0	0	0	0	0	0	0	0	0	0	0	0	0	0	0	0	0	0	0	0	0	0	0	0	0	0	0	0	0	95	0	0	0	0	0	0	0	0	0	0	0	0	0	0	0	0	0	0	0	0	0	0	0	0	0	0	0	0	0	0	0	0	0	0	0	0	0	0	0	0	0	0	0	0	0	0	0	0	0	0	0	0	0	0	0	0	0	0	0	0	0	0	0	0	0	0	0	0	0	0	0	0	0	0	0	0	0	0	0	0	0	0	0	0	0	0	0	0	0	0	0	0	0	0	0	0	0	0	0	0	0
Deep-layer intratelencephalic	95	95	95	96	98	96	96	94	91	94	95	98	93	89	97	91	89	90	92	95	88	88	90	96	93	91	0	91	88	0	91	86	87	92	90	87	0	87	0	91	0	86	0	0	88	91	0	0	0	0	0	0	0	0	0	0	0	0	0	0	0	0	0	0	0	0	0	0	0	0	0	0	0	0	0	0	0	0	0	0	0	0	0	0	0	0	0	0	0	0	0	0	0	0	0	0	0	0	0	0	0	0	0	0	0	0	0	0	0	0	0	0	0	0	0	0	0	0	0	0	0	0	0	0	0	0	0	0	0	0	0	0	0	0	0	0	0	0	0	0	0	0	0	0	0	0	0	0	0	0	0	0	0	0	0	0	0	0	0
Deep-layer corticothalamic and 6b	95	94	94	95	98	96	96	94	92	95	95	98	92	89	95	91	88	90	91	95	89	89	91	95	94	91	88	93	0	83	90	85	86	91	92	86	87	86	0	91	0	0	0	0	85	89	0	0	0	0	0	0	0	0	0	0	0	0	0	0	0	0	0	0	0	0	0	0	0	0	0	0	0	0	0	0	0	0	0	0	0	0	0	0	0	0	0	0	0	0	0	0	0	0	0	0	0	0	0	0	0	0	0	0	0	0	0	0	0	0	0	0	0	0	0	0	0	0	0	0	0	0	0	0	0	0	0	0	0	0	0	0	0	0	0	0	0	0	0	0	0	0	0	0	0	0	0	0	0	0	0	0	0	0	0	0	0	0	0
Oligodendrocyte	97	97	0	96	99	0	0	0	97	0	95	0	0	0	0	0	95	0	0	0	0	0	0	0	0	0	0	0	0	0	0	0	0	0	0	0	0	0	0	0	0	0	0	0	0	0	0	0	0	0	0	0	0	0	0	0	0	0	0	0	0	0	0	0	0	0	0	0	0	0	0	0	0	0	0	0	0	0	0	0	0	0	0	0	0	0	0	0	0	0	0	0	0	0	0	0	0	0	0	0	0	0	0	0	0	0	0	0	0	0	0	0	0	0	0	0	0	0	0	0	0	0	0	0	0	0	0	0	0	0	0	0	0	0	0	0	0	0	0	0	0	0	0	0	0	0	0	0	0	0	0	0	0	0	0	0	0	0	0
Hippocampal dentate gyrus	95	94	96	95	98	96	95	95	92	0	95	97	87	91	93	0	89	89	93	93	0	0	90	0	0	0	90	91	91	0	0	87	0	0	0	0	0	0	0	0	0	0	0	0	92	0	0	0	0	0	0	0	0	0	0	0	0	0	0	0	0	0	0	0	0	0	0	0	0	0	0	0	0	0	0	0	0	0	0	0	0	0	0	0	0	0	0	0	0	0	0	0	0	0	0	0	0	0	0	0	0	0	0	0	0	0	0	0	0	0	0	0	0	0	0	0	0	0	0	0	0	0	0	0	0	0	0	0	0	0	0	0	0	0	0	0	0	0	0	0	0	0	0	0	0	0	0	0	0	0	0	0	0	0	0	0	0	0	0
Splatter	95	95	93	95	97	95	96	93	89	96	94	0	90	91	96	93	87	90	90	88	85	0	0	0	96	0	0	93	0	0	88	0	0	0	0	0	0	0	0	0	0	0	0	0	0	0	0	0	0	0	0	0	0	0	0	0	0	0	0	0	0	0	0	0	0	0	0	0	0	0	0	0	0	0	0	0	0	0	0	0	0	0	0	0	0	0	0	0	0	0	0	0	0	0	0	0	0	0	0	0	0	0	0	0	0	0	0	0	0	0	0	0	0	0	0	0	0	0	0	0	0	0	0	0	0	0	0	0	0	0	0	0	0	0	0	0	0	0	0	0	0	0	0	0	0	0	0	0	0	0	0	0	0	0	0	0	0	0	0
Upper rhombic lip	96	0	96	96	98	0	0	0	96	98	0	97	0	0	0	0	0	0	0	0	0	0	0	0	0	0	0	98	0	0	0	0	0	0	0	0	96	0	0	0	0	0	0	0	0	0	0	0	0	0	0	0	0	0	0	0	0	0	0	0	0	0	0	0	0	0	0	0	0	0	0	0	0	0	0	0	0	0	0	0	0	0	0	0	0	0	0	0	0	0	0	0	0	0	0	0	0	0	0	0	0	0	0	0	0	0	0	0	0	0	0	0	0	0	0	0	0	0	0	0	0	0	0	0	0	0	0	0	0	0	0	0	0	0	0	0	0	0	0	0	0	0	0	0	0	0	0	0	0	0	0	0	0	0	0	0	0	0	0
Miscellaneous	95	93	95	95	98	96	96	93	90	91	93	95	90	86	95	89	85	87	0	91	0	85	0	94	86	0	85	93	0	0	0	0	0	0	0	0	0	0	0	0	0	0	0	0	0	0	0	0	0	0	0	0	0	0	0	0	0	0	0	0	0	0	0	0	0	0	0	0	0	0	0	0	0	0	0	0	0	0	0	0	0	0	0	0	0	0	0	0	0	0	0	0	0	0	0	0	0	0	0	0	0	0	0	0	0	0	0	0	0	0	0	0	0	0	0	0	0	0	0	0	0	0	0	0	0	0	0	0	0	0	0	0	0	0	0	0	0	0	0	0	0	0	0	0	0	0	0	0	0	0	0	0	0	0	0	0	0	0	0
Hippocampal CA1-3	94	93	95	95	98	96	97	93	90	92	94	97	90	88	94	87	87	90	91	95	84	89	91	0	95	92	93	95	89	85	89	84	0	90	90	85	0	89	84	91	83	88	82	0	86	84	0	86	0	0	85	0	0	81	0	0	0	0	0	0	85	0	84	0	0	0	0	0	0	88	0	0	0	0	0	0	0	0	0	0	0	0	0	0	0	0	0	0	0	0	0	0	0	0	0	0	0	0	0	0	0	0	0	0	0	0	0	0	0	0	0	0	0	0	0	0	0	0	0	0	0	0	0	0	0	0	0	0	0	0	0	0	0	0	0	0	0	0	0	0	0	0	0	0	0	0	0	0	0	0	0	0	0	0	0	0	0	0	0
Upper-layer intratelencephalic	95	95	95	96	97	96	95	94	90	94	94	97	93	89	96	91	89	91	92	95	86	88	91	94	0	91	0	88	88	0	91	85	88	91	0	86	90	86	0	0	0	89	0	0	89	91	0	0	0	0	0	0	0	0	0	0	0	0	0	0	0	91	0	0	0	0	0	0	0	0	0	0	0	0	0	0	0	0	0	0	0	0	0	0	0	0	0	0	0	0	0	0	0	0	0	0	0	0	0	0	0	0	0	0	0	0	0	0	0	0	0	0	0	0	0	0	0	0	0	0	0	0	0	0	0	0	0	0	0	0	0	0	0	0	0	0	0	0	0	0	0	0	0	0	0	0	0	0	0	0	0	0	0	0	0	0	0	0	0
MGE interneuron	95	95	94	95	97	96	95	95	91	96	93	0	92	91	97	92	86	90	0	92	0	0	0	98	0	90	90	0	0	0	88	0	0	0	0	0	0	0	0	0	0	0	0	0	0	0	0	0	0	0	0	0	0	0	0	0	0	0	0	0	0	0	0	0	0	0	0	0	0	0	0	0	0	0	0	0	0	0	0	0	0	0	0	0	0	0	0	0	0	0	0	0	0	0	0	0	0	0	0	0	0	0	0	0	0	0	0	0	0	0	0	0	0	0	0	0	0	0	0	0	0	0	0	0	0	0	0	0	0	0	0	0	0	0	0	0	0	0	0	0	0	0	0	0	0	0	0	0	0	0	0	0	0	0	0	0	0	0	0
Astrocyte	96	0	93	96	0	0	0	0	0	99	0	0	0	0	0	0	0	0	0	0	0	0	0	0	0	0	0	0	0	0	0	0	0	0	0	0	96	0	0	0	0	0	0	0	0	0	0	0	0	0	0	0	0	0	0	0	0	96	0	0	0	0	0	0	0	0	0	0	0	0	0	0	0	0	0	0	0	0	0	0	0	0	0	0	0	0	0	0	0	0	0	0	0	0	0	0	0	0	0	0	0	0	0	0	0	0	0	0	0	0	0	0	0	0	0	0	0	0	0	0	0	0	0	0	0	0	0	0	0	0	0	0	0	0	0	0	0	0	0	0	0	0	0	0	0	0	0	0	0	0	0	0	0	0	0	0	0	0	0
Midbrain-derived inhibitory	95	94	94	95	98	96	96	94	92	0	91	0	91	90	97	93	87	87	93	0	0	93	0	98	0	0	0	0	0	91	0	0	0	0	0	0	0	0	0	0	0	0	0	0	0	0	0	0	0	0	0	0	0	0	0	0	0	0	0	0	0	0	0	0	0	0	0	0	0	0	0	0	0	0	0	0	0	0	0	0	0	0	0	0	0	0	0	0	0	0	0	0	0	0	0	0	0	0	0	0	0	0	0	0	0	0	0	0	0	0	0	0	0	0	0	0	0	0	0	0	0	0	0	0	0	0	0	0	0	0	0	0	0	0	0	0	0	0	0	0	0	0	0	0	0	0	0	0	0	0	0	0	0	0	0	0	0	0	0
LAMP5-LHX6 and Chandelier	95	96	94	95	94	95	95	94	92	96	94	0	91	92	97	93	87	90	92	92	0	87	0	97	94	0	91	0	0	0	0	0	0	0	0	0	0	0	0	0	0	0	0	0	0	0	0	0	0	0	0	0	0	0	0	0	0	92	0	0	0	0	0	0	0	0	0	0	0	0	0	0	0	0	0	0	0	0	0	0	0	0	0	0	0	0	0	0	0	0	0	0	0	0	0	0	0	0	0	0	0	0	0	0	0	0	0	0	0	0	0	0	0	0	0	0	0	0	0	0	0	0	0	0	0	0	0	0	0	0	0	0	0	0	0	0	0	0	0	0	0	0	0	0	0	0	0	0	0	0	0	0	0	0	0	0	0	0	0
Thalamic excitatory	95	96	94	95	99	96	96	93	91	97	91	0	91	90	97	94	87	89	91	92	91	87	89	98	96	93	89	98	86	0	91	84	87	90	0	0	0	88	88	0	0	0	0	0	0	0	0	0	0	0	0	0	88	0	0	91	90	0	0	0	0	90	0	0	0	0	0	0	0	0	89	0	0	0	0	0	0	0	93	0	0	0	0	0	0	0	0	0	0	0	0	0	0	0	0	0	0	0	0	0	0	0	0	0	0	0	0	0	0	0	0	0	0	0	0	0	0	0	0	0	0	0	0	0	0	0	0	0	0	0	0	0	0	0	0	0	0	0	0	0	0	0	0	0	0	0	0	0	0	0	0	0	0	0	0	0	0	0	0
Lower rhombic lip	96	96	92	95	99	95	95	93	88	92	95	98	93	88	97	94	87	90	91	91	90	0	86	98	98	90	0	96	86	84	91	0	0	91	0	0	96	86	0	0	0	0	0	0	0	0	0	0	0	0	0	0	0	0	0	0	0	0	0	0	0	0	0	0	0	0	0	0	0	0	0	0	0	0	0	0	0	0	0	0	0	0	0	0	0	0	0	0	0	0	0	0	0	0	0	0	0	0	0	0	0	0	0	0	0	0	0	0	0	0	0	0	0	0	0	0	0	0	0	0	0	0	0	0	0	0	0	0	0	0	0	0	0	0	0	0	0	0	0	0	0	0	0	0	0	0	0	0	0	0	0	0	0	0	0	0	0	0	0
Amygdala excitatory	95	95	96	96	98	97	97	94	91	91	94	98	94	89	93	90	88	90	92	93	88	89	91	0	95	87	88	92	90	0	89	86	88	0	91	84	0	0	0	0	0	0	0	0	89	90	0	0	0	0	0	0	0	0	0	0	0	0	0	0	0	93	0	0	0	0	0	0	0	0	0	0	0	0	0	0	0	0	0	0	0	0	0	0	0	0	0	0	0	0	0	0	0	0	0	0	0	0	0	0	0	0	0	0	0	0	0	0	0	0	0	0	0	0	0	0	0	0	0	0	0	0	0	0	0	0	0	0	0	0	0	0	0	0	0	0	0	0	0	0	0	0	0	0	0	0	0	0	0	0	0	0	0	0	0	0	0	0	0
Eccentric medium spiny neuron	95	94	95	94	97	96	96	94	90	91	95	97	93	91	91	91	89	92	83.5	90	88	91	88	0	0	0	0	0	89	0	91	0	0	0	0	0	0	0	0	0	0	0	0	0	0	0	0	0	0	0	0	0	0	0	0	0	0	0	0	0	0	0	0	0	0	0	0	0	0	0	0	0	0	0	0	0	0	0	0	0	0	0	0	0	0	0	0	0	0	0	0	0	0	0	0	0	0	0	0	0	0	0	0	0	0	0	0	0	0	0	0	0	0	0	0	0	0	0	0	0	0	0	0	0	0	0	0	0	0	0	0	0	0	0	0	0	0	0	0	0	0	0	0	0	0	0	0	0	0	0	0	0	0	0	0	0	0	0	0
Choroid plexus	97	95	96	0	99	95	97	94	91	93	0	0	97	0	0	91	88	0	92	0	95	0	92	0	0	0	94	0	0	91	0	0	92	0	96	91	96	0	0	0	0	0	0	0	0	0	0	0	0	0	0	0	0	0	0	0	0	0	0	0	0	0	0	0	0	0	0	0	0	0	0	0	0	0	0	0	0	0	0	0	0	0	0	0	0	0	0	0	0	0	0	0	0	0	0	0	0	0	0	0	0	0	0	0	0	0	0	0	0	0	0	0	0	0	0	0	0	0	0	0	0	0	0	0	0	0	0	0	0	0	0	0	0	0	0	0	0	0	0	0	0	0	0	0	0	0	0	0	0	0	0	0	0	0	0	0	0	0	0
Deep-layer near-projecting	95	93	93	95	97	96	96	95	91	94	94	98	92	90	97	92	86	92	90	94	90	90	89	97	94	93	0	85	0	90	91	0	85	93	92	0	90	0	89	0	0	0	0	0	0	0	0	0	0	0	0	0	0	0	0	88	0	0	0	0	0	0	0	0	0	0	0	0	0	0	0	0	0	0	0	0	0	0	0	0	0	0	0	0	0	0	0	0	0	0	0	0	0	0	0	0	0	0	0	0	0	0	0	0	0	0	0	0	0	0	0	0	0	0	0	0	0	0	0	0	0	0	0	0	0	0	0	0	0	0	0	0	0	0	0	0	0	0	0	0	0	0	0	0	0	0	0	0	0	0	0	0	0	0	0	0	0	0	0
Microglia	97	0	95	0	0	0	0	0	97	0	0	0	0	0	0	0	0	0	0	0	0	0	0	0	0	0	0	0	0	97	0	0	0	0	0	0	0	0	0	0	0	0	0	0	0	0	0	0	0	0	0	0	0	0	0	0	0	0	0	0	0	0	0	0	0	0	0	0	0	0	0	0	0	0	0	0	0	0	0	0	0	0	0	0	0	0	0	0	0	0	0	0	0	0	0	0	99	0	0	0	0	0	0	0	0	0	0	0	0	0	97	0	0	0	0	0	0	0	0	0	0	0	0	0	0	0	0	0	0	0	0	0	0	0	0	0	0	0	0	0	0	0	0	0	0	0	0	0	0	0	0	0	0	0	0	0	0	0	0
Cerebellar inhibitory	95	96	94	94	0	95	94	94	93	96	93	0	92	91	96	93	89	0	0	0	93	0	0	98	0	94	0	0	0	0	0	0	0	0	0	0	0	0	0	0	0	0	0	0	0	0	0	0	0	0	0	0	0	0	0	0	0	0	0	0	0	0	0	0	0	0	0	0	0	0	0	0	0	0	0	0	0	0	0	0	0	0	0	0	0	0	0	0	0	0	0	0	0	0	0	0	0	0	0	0	0	0	0	0	0	0	0	0	0	0	0	0	0	0	0	0	0	0	0	0	0	0	0	0	0	0	0	0	0	0	0	0	0	0	0	0	0	0	0	0	0	0	0	0	0	0	0	0	0	0	0	0	0	0	0	0	0	0	0
Bergmann glia	96	95	95	95	0	0	0	0	0	99	0	0	0	0	0	0	0	0	0	0	0	0	0	0	0	0	0	0	0	0	0	0	0	0	0	0	96	0	0	0	0	0	0	0	0	0	0	0	0	0	0	0	0	0	0	0	0	96	0	0	0	0	0	0	0	0	0	0	0	0	0	0	0	0	0	0	0	0	0	0	0	0	0	0	0	0	0	0	0	0	0	0	0	0	0	0	0	0	0	0	0	0	0	0	0	0	0	0	0	0	0	0	0	0	0	0	0	0	0	0	0	0	0	0	0	0	0	0	0	0	0	0	0	0	0	0	0	0	0	0	0	0	0	0	0	0	0	0	0	0	0	0	0	0	0	0	0	0	0
Oligodendrocyte precursor	96	94	0	95	98	0	95	0	0	0	0	0	0	0	0	0	0	0	97	0	0	0	0	0	0	0	0	97	0	0	0	0	0	0	0	0	0	0	0	0	0	0	0	0	0	0	0	0	0	0	97	0	0	0	0	0	0	93	0	0	0	0	0	0	0	0	0	0	0	0	0	0	0	0	0	0	0	0	0	0	0	0	0	0	0	0	0	0	0	0	0	0	0	0	0	0	0	0	0	0	0	0	0	0	0	0	0	0	0	0	0	0	0	0	0	0	0	0	0	0	0	0	0	0	0	0	0	0	0	0	0	0	0	0	0	0	0	0	0	0	0	0	0	0	0	0	0	0	0	0	0	0	0	0	0	0	0	0	0
Mammillary body	95	96	93	95	98	96	97	93	89	91	94	98	91	89	94	94	89	93	91	90	92	88	89	99	96	91	91	0	87	86	92	85	88	0	89	84	0	89	0	0	0	0	0	0	0	0	0	0	0	0	0	0	0	0	0	90	0	0	0	0	0	0	0	0	0	0	0	0	0	0	89	0	0	0	0	0	0	0	0	0	0	0	0	0	0	0	0	0	87	0	0	0	0	0	0	0	0	0	0	0	0	0	0	0	0	0	0	0	0	0	0	0	0	0	0	0	0	0	0	0	0	0	0	0	0	0	0	0	0	0	0	0	0	0	0	0	0	0	0	0	0	0	0	0	0	0	0	0	0	0	0	0	0	0	0	0	0	0	0
Ependymal	96	95	94	0	0	0	0	0	0	99	0	0	94	0	0	95	0	0	0	0	0	0	0	0	0	0	0	96	0	0	0	0	0	0	0	0	95	0	0	0	0	0	0	0	0	96	0	0	0	0	0	0	0	0	0	0	0	0	0	0	0	0	0	0	0	0	0	0	0	0	0	0	0	0	0	0	0	0	0	0	0	0	0	0	0	0	0	0	0	0	0	0	0	0	0	0	0	0	0	0	0	0	0	0	0	0	0	0	0	0	0	0	0	0	0	0	0	0	0	0	0	0	0	0	0	0	0	0	0	0	0	0	0	0	0	0	0	0	0	0	0	0	0	0	0	0	0	0	0	0	0	0	0	0	0	0	0	0	0
Vascular	97	0	0	0	0	0	0	0	0	0	0	0	0	0	0	0	0	0	0	0	0	0	0	0	0	0	0	0	0	0	0	0	0	0	0	0	0	0	0	0	0	0	0	0	0	0	0	0	0	0	0	0	0	0	0	0	0	0	0	0	0	0	0	0	0	0	0	0	0	0	0	0	0	0	0	0	0	0	0	0	0	0	0	0	0	0	0	0	0	0	0	0	0	0	0	0	0	0	0	0	0	0	0	0	0	0	0	0	0	0	0	0	0	0	0	0	0	0	0	0	0	0	0	0	0	0	0	0	0	0	0	0	0	0	0	0	0	0	0	0	0	0	0	0	0	0	0	0	0	0	0	0	0	0	0	0	0	0	0
Hippocampal CA4	94	94	95	96	98	97	96	94	90	89	96	98	86	88	94	90	87	90	91	94	85	87	91	88	96	88	93	86	90	87	89	85	0	89	90	83	0	88	0	94	88	0	83	0	0	83	95	84	85	0	84	0	0	0	0	0	0	0	0	0	87	0	0	0	0	0	0	0	0	88	0	0	0	0	0	0	0	0	0	0	0	0	0	0	0	0	0	0	0	0	0	0	0	0	0	0	0	0	0	0	0	0	0	0	0	0	0	0	0	0	0	0	0	0	0	0	0	0	0	0	0	0	0	0	0	0	0	0	0	0	0	0	0	0	0	0	0	0	0	0	0	0	0	0	0	0	0	0	0	0	0	0	0	0	0	0	0	0	0
Fibroblast	97	0	0	0	0	0	0	0	0	96	0	0	0	0	0	0	0	0	0	0	0	0	0	0	0	0	0	0	0	0	0	0	0	0	0	0	0	0	0	0	0	0	0	0	0	0	0	0	0	0	0	0	0	0	0	0	0	0	0	0	0	0	0	0	0	0	0	0	0	0	0	0	0	0	0	0	0	0	0	0	0	0	0	0	0	0	0	0	0	0	0	0	0	0	0	0	0	0	0	0	0	0	0	0	0	0	0	0	0	0	0	0	0	0	0	0	0	0	0	0	0	0	0	0	0	0	0	0	0	0	0	0	0	0	0	0	0	0	0	0	0	0	0	0	0	0	0	0	0	0	0	0	0	0	0	0	0	0	0
Committed oligodendrocyte precursor	97	94	0	97	98	0	0	0	90	0	0	0	92	0	0	0	0	0	0	0	0	0	0	0	0	0	0	0	0	0	0	0	0	0	0	0	0	0	0	0	0	0	0	0	0	0	0	0	0	0	0	0	0	0	0	0	0	0	0	0	0	0	0	0	0	0	0	0	0	0	0	0	0	0	0	0	0	0	0	0	0	0	0	0	0	0	0	0	0	0	0	0	0	0	0	0	0	0	0	0	0	0	0	0	0	0	0	0	0	0	0	0	0	0	0	0	0	0	0	0	0	0	0	0	0	0	0	0	0	0	0	0	0	0	0	0	0	0	0	0	0	0	0	0	0	0	0	0	0	0	0	0	0	0	0	0	0	0	0

### Sheet: S15 - GPNMB MA
Source	Ancestry	rsID	Allele1	Allele2	Effect	P-value
Wu et al. (2017)	Taiwanese	rs3793947	A	n/a	n/a	0.508
Xu et al. (2016)	Chinese	rs156429	A	A	n/a	0.108
Rizig et al. (under preperation)	African & African Admix	rs1637190	G	A	-0.0808	0.1338
		rs858275	C	T	-0.0824	0.125
		rs858274	C	T	-0.0522	0.5875
		rs858239	G	A	0.0494	0.6099
		rs199357	G	A	-0.0271	0.6602
		rs199355	G	A	-0.0122	0.8008
		rs199348	C	A	-0.0042	0.931
		rs199351	C	A	-0.0335	0.7277
		rs466240	C	T	-0.0232	0.8135
		rs858273	C	T	0.054	0.5768
Present Study	multiancestry	rs858275	T	C	-0.107745	1.0804e-08
	European	rs1637190	A	G	0.124869	2.0014e-07
		rs199357	A	G	0.118241	9.65504e-07
		rs858239	A	G	0.24504	1.93794e-08
		rs199357	A	G	0.126337	2.19642e-06
		rs858273	T	C	0.128654	2.65186e-06
		rs199351	C	A	0.132703	2.88348e-06
		rs858273	T	C	0.155196	1.39722e-06
		rs858274	T	C	0.0887275	3.21054e-08
		rs199357	A	G	0.179231	1.88307e-08
		rs199348	C	A	0.117214	1.60742e-08
		rs199355	G	A	-0.237456	1.93807e-06
		rs199357	G	A	-0.181814	2.46194e-07
		rs199357	G	A	-0.17763	5.78987e-07
		rs466240	T	C	-0.078348	2.84216e-08
		rs199357	G	A	-0.0900894	1.89052e-08
		rs199357	G	A	-0.0901975	2.45164e-08
		rs199357	A	G	0.131601	1.20106e-06
		rs199357	A	G	0.121781	8.07838e-07
